# Effects of polygenic risk for suicide attempt and risky behavior on brain structure in young people with familial risk of bipolar disorder

**DOI:** 10.1101/2021.09.06.21262817

**Authors:** Bronwyn J. Overs, Gloria Roberts, Kate Ridgway, Claudio Toma, Dusan Hadzi-Pavlovic, Holly C. Wilcox, Leslie A. Hulvershorn, John I. Nurnberger, Peter R. Schofield, Philip B. Mitchell, Janice M. Fullerton

**Affiliations:** Neuroscience Research Australia, Randwick, New South Wales, Australia; School of Psychiatry, University of New South Wales, Kensington, New South Wales, Australia; Centro de Biología Molecular “Severo Ochoa”, Universidad Autónoma de Madrid/CSIC, Madrid, Spain; Child Psychiatry & Public Health, Johns Hopkins University, Baltimore, Maryland; Department of Psychiatry, Institute of Psychiatric Research, Indiana University School of Medicine, Indiana, Indianapolis; Department of Medical and Molecular Genetics, Indiana University, Indiana, Indianapolis; School of Medical Sciences, University of New South Wales, New South Wales, Kensington, Australia

**Author notes:** Corresponding Author: Janice M. Fullerton, Neuroscience Research Australia, Margarete Ainsworth Building, Barker Street, Randwick, Sydney, NSW 2031, Australia; E. Grant Numbers: Australian National Medical and Health Research Council (NHMRC) Program Grant 1037196, Project Grant 1066177, Investigator Grants 1176716 and 1177991.

**Keywords:** polygenic risk score, structural magnetic resonance imaging, cuneus, parahippocampus, anterior cingulate.

## Abstract

**Aims:** Bipolar Disorder (BD) is associated with a 20-30 fold increased suicide risk compared to the general population. First-degree relatives of BD patients show inflated rates of psychopathology including suicidal behaviors. As reliable biomarkers of suicide attempts (SA) are lacking, we examined associations between suicide-related polygenic risk scores (PRS) – a quantitative index of genomic risk – and variability in brain structures implicated in SA.

**Methods:** Participants (n=206; aged 12-30 years) were unrelated individuals of European ancestry and comprised three groups: 41 BD cases, 96 BD relatives (‘high-risk’), and 69 controls. Genotyping employed PsychArray, followed by imputation. Three PRS were computed using genome-wide association data for SA in BD (SA-in-BD), SA in Major Depressive Disorder (SA-in-MDD) [Mullins et al., 2019], and risky behavior [Karlsson Linnér et al., 2019]. Structural MRI processing employed FreeSurfer v5.3.0. General linear models were constructed using 32 regions-of-interest identified from suicide neuroimaging literature, with false-discovery-rate correction.

**Results:** SA-in-MDD and SA-in-BD PRS negatively predicted parahippocampal thickness, with the latter association modified by group membership. SA-in-BD and Risky Behavior PRS inversely predicted rostral and caudal anterior cingulate structure, respectively, with the latter effect driven by the ‘high-risk’ group. SA-in-MDD and SA-in-BD PRS positively predicted cuneus structure, irrespective of group.

**Conclusions:** This study demonstrated associations between PRS for suicide-related phenotypes and structural variability in brain regions implicated in SA. Future exploration of extended PRS, in conjunction with a range of biological, phenotypic, environmental and experiential data in high-risk populations, may inform predictive models for suicidal behaviors.

## Supplemental Tables S1-S4 for "Effects of polygenic risk for suicide attempt and risky behavior on brain structure in young people with familial risk of bipolar disorder"

### Sheet: TableS1
Table S1. Bilateral cortical and subcortical regions-of-interest examined in the present study, cross-tabulated with structural imaging differences associated with suicide attempts in reviewed publications.
			Cortical ROIs																								Subcortical ROIs
Authors (Year)	N	Measure(s)	Caudal anterior cingulate	Caudal middle frontal	Cuneus	Fusiform	Inferior parietal	Inferior temporal	Insula	Lateral orbitofrontal	Lingual	Medial orbitofrontal	Middle temporal	Paracentral	Parahippocampal	Pars opercularis	Pars triangularis	Postcentral	Posterior cingulate	Precentral	Rostral anterior cingulate	Rostral middle frontal	Superior frontal	Superior parietal	Superior temporal	Temporal pole	Accumbens	Amygdala	Caudate	Cerebellum Cortex	Hippocampus	Pallidum	Putamen	Thalamus Proper
Monkul et al. (2007)	34	Volume								↓		↓																↑
Aguilar et al. (2008)	37	Volume								↓		↓													↓
Rusch et al. (2008)	105	Volume (WM)								↑
Hwang et al. (2010)	96	Volume			↓		↓		↓							↓		↓		↓		↓	↓	↓	↓						↓	↓	↓
Vang, Ryding, Traskman-Bendz, van Westen, and Lindstrom (2010)	13	Volume																											↓			↓
Benedetti et al. (2011)	57	Volume	↓	↓	↓	↓	↓	↓	↓	↓	↓	↓	↓	↓				↓			↓		↓	↓	↓				↓					↓
Spoletini et al. (2011)	100	Volume																										↑↑
Wagner et al. (2011)	60	Volume																			↓								↓
Dombrovski et al. (2012)	52	Volume																									↓		↓				↓↓
Soloff et al. (2012)	120	Volume				↓			↓↓	↓	↑↓		↑		↓						↓	↓			↑↓						↓
Wagner et al. (2012)	60	Thickness	↓	↓												↓	↓				↓	↓	↓
Giakoumatos et al. (2013)	751	Volume				↓		↓↓			↓↓	↓										↓↓	↓↓	↓↓	↓↓		↓↓							↓↓
Lijffijt, Rourke, Swann, Zunta-Soares, and Soares (2014)†	93	Volume	↑	↑						↑		↑				↑	↑				↑	↑	↑
Peng et al. (2014)	66	Volume											↓						↓					↑
Colle et al. (2015)	68	Volume																													↓
Ding et al. (2015)	231	Volume								↓						↓	↓					↓	↓
Pan, Ramos, Segreti, Brent, and Phillips (2015)	100	Volume																							↓
Besteher et al. (2016)	87	Thickness	↓	↓					↓	↓			↓			↓	↓						↓		↓	↓
Gifuni et al. (2016)‡	253	Volume
Gosnell et al. (2016)	60	Volume		↓										↓			↓			↓											↓
Lee et al. (2016)	38	Volume																												↓
Duarte et al. (2017)	59	Volume																			↑
Gifuni et al. (2017)‡	209	Volume
Johnston et al. (2017)	68	Volume								↓																				↓	↓
Renteria et al. (2017)	3097	Volume																																↓
Jollant et al. (2018)‡	209	Volume
McLellan et al. (2018)	45	Volume																							↓
Fan et al. (2019)	83	Volume								↓		↓
Gosnell, Fowler, and Salas (2019)	160	Area, Thickness		↑							↓	↓								↑		↑			↓
Huber et al. (2019)	58	Volume								↓		↓
Lippard et al. (2019)	46	Volume								↓							↓					↓
Wang et al. (2019)	158	Volume										↓																↓↓
Rizk et al. (2019)	91	Volume							↑			↑										↑	↑
Huang et al. (2020)‡	4903	Volume
Yang et al. (2020)	290	Volume							↓			↓↓			↓			↓								↓		↓	↓↓
Hong et al. (2021)	67	Thickness, Volume	↓			↓				↓		↓							↓		↓					↓
Kim et al. (2021)	223	Thickness, Volume							↓				↓														↑							↓
Zhao et al. (2021)	220	Volume		↓												↓	↓					↓	↓
N publications showing ROI structure and SA associations			5	7	2	4	2	2	7	13	4	12	5	2	2	6	7	3	2	3	7	10	9	4	9	3	3	4	5	2	5	2	2	4
Notes: For cortical ROIs, measures of area, volume and thickness were extracted for examination in the present study. For subcortical ROIs, measures of volume were extracted for examination in the present study. Findings associated with suicide lethality have been excluded from this table. Abbreviations: ROI, region-of-interest. Notation: †, Regions indicated in this table were included in a single prefrontal volume measure that demonstrated significant group differences; ‡, No significant findings ; ↓, suicide attempters < non-suicide attempters; ↑, suicide attempters > non-suicide attempters; ↓, suicide attempters < control; ↑, suicide attempters > control; ↓= SA high-risk < low-risk.

### Sheet: TableS2
Table S2. Post-hoc pairwise comparisons for demographic, clinical, and PRS variables that demonstrated significant groupwise differences.
	Variable or Category	Control vs. High-risk		Control vs. BD		High-risk vs. BD
		Difference	p	Difference	p	Difference	p
Demographic	Age, M (SD)	CON > HR	.023*	BD > CON	<.001***	BD > HR	<.001***
Lifetime DSM-IV diagnosis	Any diagnosis, n (%)	HR > CON	<.001***	BD > CON	<.001***	BD > HR	<.001***
	At least one MDE, n (%)	HR > CON	.008**	BD > CON	<.001***	BD > HR	<.001***
	Recurrent MDD, n (%)	HR > CON	.016*	BD > CON	<.001***	BD > HR	<.001***
	Any anxiety disorder, n (%)	HR > CON	.002**	BD > CON	<.001***	BD > HR	.009**
	Any behavioral disorder, n (%)	HR > CON	.023*	BD > CON	NS	HR > BD	NS
	Any substance disorder, n (%)	HR > CON	NS	BD > CON	.005**	BD > HR	.025*
Symptom severity scales	MADRS, M (SD)†	HR > CON	.026*	BD > CON	<.001***	BD > HR	<.001***
	CDI, M (SD)‡	HR > CON	NS	BD > CON	<.001***	BD > HR	<.001***
Suicide behaviors	Ideation, n (%)	HR > CON	.010*	BD > CON	<.001***	BD > HR	<.001***
	Attempts, n (%)	HR > CON	NS	BD > CON	<.001***	BD > HR	<.001***
Medication	Antidepressants, n (%)	HR > CON	NS	BD > CON	<.001*	BD > HR	<.001*
	Mood stabilisers, n (%)	NA	NA	BD > CON	<.001*	BD > HR	<.001*
	Lithium, n (%)	NA	NA	BD > CON	<.001*	BD > HR	<.001*
	Antipsychotics, n (%)	NA	NA	BD > CON	<.001*	BD > HR	<.001*
	Other psychoactive, n (%)§	HR = CON	NA	BD > CON	.026*	BD > HR	.009**
Polygenic risk scores¶	SA-in-BD, M (SD)	HR > CON	.006*	BD > CON	.009**	BD > HR	NS
Notes: MADRS, Montgomery-Asberg Depression Rating Scale; CDI, Children’s Depression Inventory; CON, control; HR, 'high-risk'; BD, Bipolar disorder; MDE, Major Depressive Episode; MDD, Major Depressive Disorder. †, Data displayed for the 37 CON, 38 HR, and 30 BD aged between 22 and 30 years with available MADRS data; ‡, Data displayed for the 28 CON, 48 HR, and 6 BD aged between 12 and 21 years with available CDI data; §, Other psychoactive drugs included anti-anxiety medication and anticonvulsants; ¶, adjusted for first two genetic principal components; *, p<.05; **, p<.01; ***, p<.001.
A lifetime major depressive episode was defined as meeting DSM-IV criteria for at least one major depressive episode. Confidence rating ranges using the Best Estimate Methodology varied from 1-4, where 1 represents criteria not met for a diagnosis and 4 represents a definite diagnosis. All diagnoses displayed here had a confidence rating of 3 or higher. Among the 14 participants with a behavioral disorder, eight had attention-deficit hyperactivity disorder alone, two had attention-deficit hyperactivity disorder and oppositional defiant disorder, three had oppositional defiant disorder alone, and one had adjustment disorder with disturbances of conduct alone.

### Sheet: TableS3
Table S3. All findings for the three primary regression models (including corresponding FDR order, q, and significance) and corresponding t and p-values for post-hoc regression anlayses including additional covariates for principle components 1 (C1) and 2 (C2).
Notes: Primary regression model 1 included main effects for age, gender and standardised PRS. Primary regression model 2 included main effects for age, gender, participant group (control vs 'high-risk' and control vs Bipolar) and standardised PRS. Primary regression model 3 included main effects for age, gender, participant group (control vs 'high-risk' and control vs Bipolar) and standardised PRS, as well as terms for the interaction of group and standardised PRS. Post-hoc regression models empolyed the same main and interaction effects as the primary regression models 1-3, but with the addition of genotype-derived principal components 1 (C1) and 2 (C2) to account for population stratification.
Abbreviations: FDR, false discovery rate; zPRS, standardised polygenic risk score; ROI, region-of-interest; SA, suicide attempts; BD, bipolar disorder; MDD, major depressive disorder, L, Left; R, Right.
Notation: †, the C1 effect was significant for this model at the .05 level; ‡, the C1 effect was significant for this model at the .05 level.
							Primary									Post-Hoc (including C1 & C2 Effects)
Order	Model	zPRS	ROI	Hemisphere	Measure	Effect	B	SE	Beta	t	p	FDR order	FDR q	FDR significant		t	p
1	1	Risky Behavior	Caudal Anterior Cingulate	L	Area	Age	-0.514	2.013	-0.018	-0.256	0.798596	3839	0.0435557	No		-0.551	0.581966
2	1	Risky Behavior	Caudal Anterior Cingulate	L	Area	Gender	-95.748	21.493	-0.305	-4.455	1.40956e-05	1196	0.0135693	Yes		-3.878	0.000144152
3	1	Risky Behavior	Caudal Anterior Cingulate	L	Area	zPRS	-1.078	10.405	-0.007	-0.104	0.917575	4167	0.0472771	No		-0.034	0.972657
4	1	Risky Behavior	Caudal Middle Frontal	L	Area	Age	-4.754	5.136	-0.06	-0.926	0.355683	2558	0.029022	No		-0.936	0.350593
5	1	Risky Behavior	Caudal Middle Frontal	L	Area	Gender	-329.253	54.699	-0.39	-6.019	8.12556e-09	887	0.0100635	Yes		-5.668	4.98439e-08
6	1	Risky Behavior	Caudal Middle Frontal	L	Area	zPRS	-14.96	26.852	-0.036	-0.557	0.578043	3223	0.0365668	No		-0.547	0.584696
7	1	Risky Behavior	Cuneus	L	Area	Age	-2.289	2.665	-0.056	-0.859	0.391449	2661	0.0301906	No		-1.128	0.260855
8	1	Risky Behavior	Cuneus	L	Area	Gender	-159.712	28.382	-0.368	-5.627	6.06056e-08	981	0.01113	Yes		-5.026	1.11104e-06
9	1	Risky Behavior	Cuneus	L	Area	zPRS	6.499	13.933	0.03	0.466	0.641394	3423	0.0388359	No		0.538	0.591013
10	1	Risky Behavior	Fusiform	L	Area	Age	-13.165	5.264	-0.156	-2.501	0.013181	1556	0.0176537	Yes		-2.615	0.00960941
11	1	Risky Behavior	Fusiform	L	Area	Gender	-382.407	56.065	-0.426	-6.821	1.0288e-10	685	0.00777173	Yes		-6.29	1.95947e-09
12	1	Risky Behavior	Fusiform	L	Area	zPRS	7.092	27.522	0.016	0.258	0.796922	3836	0.0435217	No		0.301	0.763621
13	1	Risky Behavior	Inferior Parietal	L	Area	Age	-17.612	7.552	-0.142	-2.332	0.02068	1604	0.0181983	No		-2.177	0.0306729
14	1	Risky Behavior	Inferior Parietal	L	Area	Gender	-631.344	80.432	-0.477	-7.849	2.401e-13	461	0.00523032	Yes		-7.615	1.0277e-12
15	1	Risky Behavior	Inferior Parietal	L	Area	zPRS	-21.056	39.484	-0.032	-0.533	0.59442	3279	0.0372022	No		-0.551	0.581945
16	1	Risky Behavior	Inferior Temporal	L	Area	Age	-12.011	5.769	-0.125	-2.082	0.038605	1682	0.0190833	No		-2.278	0.0238012
17	1	Risky Behavior	Inferior Temporal	L	Area	Gender	-507.487	61.446	-0.497	-8.259	1.9e-14	353	0.00400499	Yes		-7.656	8.023e-13
18	1	Risky Behavior	Inferior Temporal	L	Area	zPRS	26.089	30.164	0.052	0.865	0.388104	2648	0.0300431	No		0.926	0.355334
19	1	Risky Behavior	Insula	L	Area	Age	-1.734	3.307	-0.032	-0.524	0.600683	3303	0.0374745	No		-0.587	0.557622
20	1	Risky Behavior	Insula	L	Area	Gender	-284.854	35.224	-0.495	-8.087	5.57e-14	399	0.00452689	Yes		-7.859	2.336e-13
21	1	Risky Behavior	Insula	L	Area	zPRS	-10.496	17.292	-0.037	-0.607	0.544516	3117	0.0353642	No		-0.582	0.560972
22	1	Risky Behavior	Lateral Orbitofrontal	L	Area	Age	-10.939	3.711	-0.177	-2.948	0.00357395	1434	0.0162696	Yes		-3.111	0.00213903
23	1	Risky Behavior	Lateral Orbitofrontal	L	Area	Gender	-317.887	39.52	-0.482	-8.044	7.28e-14	408	0.004629	Yes		-7.507	1.9515e-12
24	1	Risky Behavior	Lateral Orbitofrontal	L	Area	zPRS	1.716	19.4	0.005	0.088	0.929618	4208	0.0477422	No		0.152	0.879266
25	1	Risky Behavior	Lingual	L	Area	Age	-6.176	5.041	-0.078	-1.225	0.22197	2230	0.0253007	No		-1.089	0.277657
26	1	Risky Behavior	Lingual	L	Area	Gender	-349.399	53.695	-0.415	-6.507	5.91917e-10	765	0.00867937	Yes		-6.286	2.00357e-09
27	1	Risky Behavior	Lingual	L	Area	zPRS	23.236	26.359	0.056	0.882	0.379077	2622	0.0297481	No		0.85	0.396465
28	1	Risky Behavior	Medial Orbitofrontal	L	Area	Age	-10.92	3.318	-0.205	-3.292	0.00117609	1394	0.0158157	Yes		-3.444	0.000697542
29	1	Risky Behavior	Medial Orbitofrontal	L	Area	Gender	-229.464	35.334	-0.405	-6.494	6.3552e-10	770	0.0087361	Yes		-5.978	1.02209e-08
30	1	Risky Behavior	Medial Orbitofrontal	L	Area	zPRS	14.335	17.345	0.051	0.826	0.409525	2720	0.03086	No		0.886	0.376475
31	1	Risky Behavior	Middle Temporal	L	Area	Age	-12.516	4.813	-0.15	-2.601	0.00999431	1519	0.0172339	Yes		-2.657	0.00851171
32	1	Risky Behavior	Middle Temporal	L	Area	Gender	-478.911	51.259	-0.54	-9.343	0	86	0.00097572	Yes		-8.807	6e-16
33	1	Risky Behavior	Middle Temporal	L	Area	zPRS	27.81	25.163	0.064	1.105	0.270385	2337	0.0265146	No		1.133	0.258508
34	1	Risky Behavior	Paracentral	L	Area	Age	-5.726	2.311	-0.163	-2.477	0.0140611	1562	0.0177218	Yes		-2.686	0.00783017
35	1	Risky Behavior	Paracentral	L	Area	Gender	-120.084	24.618	-0.32	-4.878	2.16998e-06	1137	0.0128999	Yes		-4.357	2.10567e-05
36	1	Risky Behavior	Paracentral	L	Area	zPRS	5.405	12.085	0.029	0.447	0.655202	3463	0.0392898	No		0.516	0.606681
37	1	Risky Behavior	Parahippocampal	L	Area	Age	-0.993	1.356	-0.047	-0.732	0.464724	2877	0.0326413	No		-0.571	0.568458
38	1	Risky Behavior	Parahippocampal	L	Area	Gender	-92.052	14.445	-0.41	-6.372	1.23551e-09	800	0.00907647	Yes		-6.241	2.55262e-09
39	1	Risky Behavior	Parahippocampal	L	Area	zPRS	3.441	7.091	0.031	0.485	0.627987	3388	0.0384388	No		0.446	0.656018
40	1	Risky Behavior	Pars Opercularis	L	Area	Age	-8.968	3.377	-0.173	-2.656	0.00854383	1509	0.0171205	Yes		-2.543	0.0117577
41	1	Risky Behavior	Pars Opercularis	L	Area	Gender	-183.265	35.966	-0.332	-5.095	7.96673e-07	1116	0.0126617	Yes		-4.943	1.6257e-06
42	1	Risky Behavior	Pars Opercularis	L	Area	zPRS	9.547	17.656	0.035	0.541	0.589288	3271	0.0371114	No		0.53	0.596581
43	1	Risky Behavior	Pars Triangularis	L	Area	Age	-6.181	2.431	-0.157	-2.543	0.0117422	1535	0.0174155	Yes		-2.235	0.0265208
44	1	Risky Behavior	Pars Triangularis	L	Area	Gender	-186.839	25.887	-0.446	-7.218	1.04983e-11	588	0.0066712	Yes		-7.164	1.4737e-11
45	1	Risky Behavior	Pars Triangularis	L	Area	zPRS	0.361	12.708	0.002	0.028	0.977371	4330	0.0491264	No		-0.033	0.974036
46	1	Risky Behavior	Postcentral	L	Area	Age	-21.957	5.596	-0.22	-3.924	0.000119369	1286	0.0145904	Yes		-3.961	0.000103817
47	1	Risky Behavior	Postcentral	L	Area	Gender	-582.182	59.596	-0.547	-9.769	0	87	0.000987066	Yes		-9.192	1e-16
48	1	Risky Behavior	Postcentral	L	Area	zPRS	22.759	29.256	0.043	0.778	0.437522	2806	0.0318357	No		0.812	0.417577
49	1	Risky Behavior	Posterior Cingulate	L	Area	Age	-6.321	2.535	-0.161	-2.493	0.0134642	1559	0.0176878	Yes		-2.561	0.0111722
50	1	Risky Behavior	Posterior Cingulate	L	Area	Gender	-153.155	27.057	-0.365	-5.66	5.15703e-08	968	0.0109825	Yes		-5.254	3.82181e-07
51	1	Risky Behavior	Posterior Cingulate	L	Area	zPRS	-5.229	13.231	-0.025	-0.395	0.693127	3563	0.0404243	No		-0.357	0.721172
52	1	Risky Behavior	Precentral	L	Area	Age	-15.352	6.399	-0.135	-2.399	0.0173345	1588	0.0180168	Yes		-2.488	0.0136703
53	1	Risky Behavior	Precentral	L	Area	Gender	-693.959	68.15	-0.574	-10.183	0	88	0.000998412	Yes		-9.654	0
54	1	Risky Behavior	Precentral	L	Area	zPRS	-18.162	33.454	-0.03	-0.543	0.587806	3263	0.0370206	No		-0.498	0.619126
55	1	Risky Behavior	Rostral Anterior Cingulate	L	Area	Age	-2.237	2.204	-0.065	-1.015	0.311244	2443	0.0277173	No		-1.272	0.205001
56	1	Risky Behavior	Rostral Anterior Cingulate	L	Area	Gender	-153.918	23.557	-0.42	-6.534	5.25403e-10	757	0.00858861	Yes		-5.932	1.32296e-08
57	1	Risky Behavior	Rostral Anterior Cingulate	L	Area	zPRS	-4.795	11.47	-0.027	-0.418	0.676372	3518	0.0399138	No		-0.35	0.726922
58	1	Risky Behavior	Rostral Middle Frontal	L	Area	Age	-23.667	9.232	-0.149	-2.563	0.0110901	1530	0.0173587	Yes		-2.821	0.0052638
59	1	Risky Behavior	Rostral Middle Frontal	L	Area	Gender	-902.614	98.33	-0.533	-9.179	1e-16	179	0.00203086	Yes		-8.482	4.9e-15
60	1	Risky Behavior	Rostral Middle Frontal	L	Area	zPRS	44.562	48.27	0.053	0.923	0.35701	2562	0.0290674	No		1.004	0.316416
61	1	Risky Behavior	Superior Frontal	L	Area	Age	-28.02	9.877	-0.163	-2.837	0.00502094	1465	0.0166213	Yes		-3.072	0.00242618
62	1	Risky Behavior	Superior Frontal	L	Area	Gender	-1002.75	105.2	-0.546	-9.532	0	89	0.00100976	Yes		-8.946	3e-16
63	1	Risky Behavior	Superior Frontal	L	Area	zPRS	40.915	51.643	0.045	0.792	0.429135	2774	0.0314727	No		0.872	0.384137
64	1	Risky Behavior	Superior Parietal	L	Area	Age	-10.925	7.745	-0.086	-1.411	0.159921	2045	0.0232017	No		-1.263	0.207966
65	1	Risky Behavior	Superior Parietal	L	Area	Gender	-676.156	82.489	-0.497	-8.197	2.81e-14	370	0.00419787	Yes		-7.911	1.701e-13
66	1	Risky Behavior	Superior Parietal	L	Area	zPRS	28.828	40.494	0.043	0.712	0.477343	2921	0.0331405	No		0.679	0.497648
67	1	Risky Behavior	Superior Temporal	L	Area	Age	-14.036	5.634	-0.145	-2.491	0.0135396	1560	0.0176991	Yes		-2.452	0.01508
68	1	Risky Behavior	Superior Temporal	L	Area	Gender	-545.143	60.009	-0.53	-9.084	1e-16	180	0.00204221	Yes		-8.624	2e-15
69	1	Risky Behavior	Superior Temporal	L	Area	zPRS	27.289	29.458	0.054	0.926	0.355359	2556	0.0289993	No		0.929	0.354116
70	1	Risky Behavior	Temporal Pole	L	Area	Age	-0.912	0.711	-0.086	-1.282	0.20127	2177	0.0246993	No		-0.988	.32459‡
71	1	Risky Behavior	Temporal Pole	L	Area	Gender	-35.518	7.577	-0.313	-4.688	5.07901e-06	1175	0.0133311	Yes		-4.641	.00001‡
72	1	Risky Behavior	Temporal Pole	L	Area	zPRS	0.435	3.72	0.008	0.117	0.906989	4140	0.0469707	No		0.044	.96533‡
73	1	Risky Behavior	Caudal Anterior Cingulate	R	Area	Age	-3.887	1.946	-0.13	-1.997	0.0471495	1727	0.0195938	No		-1.98	0.0490766
74	1	Risky Behavior	Caudal Anterior Cingulate	R	Area	Gender	-110.459	20.728	-0.348	-5.329	2.62838e-07	1063	0.0120604	Yes		-5.087	8.36729e-07
75	1	Risky Behavior	Caudal Anterior Cingulate	R	Area	zPRS	-0.191	10.176	-0.001	-0.019	0.985017	4350	0.0493533	No		-0.007	0.994804
76	1	Risky Behavior	Caudal Middle Frontal	R	Area	Age	-10.161	4.626	-0.136	-2.197	0.0291897	1643	0.0186408	No		-2.256	0.0251303
77	1	Risky Behavior	Caudal Middle Frontal	R	Area	Gender	-355.569	49.266	-0.448	-7.217	1.05172e-11	589	0.00668255	Yes		-6.814	1.09031e-10
78	1	Risky Behavior	Caudal Middle Frontal	R	Area	zPRS	5.465	24.185	0.014	0.226	0.821441	3903	0.0442818	No		0.258	0.796969
79	1	Risky Behavior	Cuneus	R	Area	Age	-3.161	2.605	-0.078	-1.214	0.226324	2245	0.0254708	No		-1.364	0.174163
80	1	Risky Behavior	Cuneus	R	Area	Gender	-179.308	27.741	-0.413	-6.464	7.51544e-10	780	0.00884956	Yes		-5.991	9.55229e-09
81	1	Risky Behavior	Cuneus	R	Area	zPRS	-8.867	13.618	-0.041	-0.651	0.515706	3032	0.0343998	No		-0.601	0.548199
82	1	Risky Behavior	Fusiform	R	Area	Age	-17.387	4.761	-0.212	-3.652	0.000331773	1327	0.0150556	Yes		-3.649	0.000335493
83	1	Risky Behavior	Fusiform	R	Area	Gender	-445.217	50.711	-0.51	-8.779	7e-16	237	0.0026889	Yes		-8.255	2.03e-14
84	1	Risky Behavior	Fusiform	R	Area	zPRS	3.463	24.894	0.008	0.139	0.889518	4081	0.0463013	No		0.161	0.871911
85	1	Risky Behavior	Inferior Parietal	R	Area	Age	-36.777	8.697	-0.247	-4.229	3.56219e-05	1243	0.0141026	Yes		-4.114	5.68867e-05
86	1	Risky Behavior	Inferior Parietal	R	Area	Gender	-770.557	92.632	-0.485	-8.319	1.31e-14	339	0.00384615	Yes		-7.897	1.853e-13
87	1	Risky Behavior	Inferior Parietal	R	Area	zPRS	7.754	45.473	0.01	0.171	0.864772	4017	0.0455752	No		0.167	0.867775
88	1	Risky Behavior	Inferior Temporal	R	Area	Age	-10.398	5.162	-0.12	-2.014	0.0452888	1718	0.0194917	No		-2.139	0.0336138
89	1	Risky Behavior	Inferior Temporal	R	Area	Gender	-470.058	54.974	-0.51	-8.551	3e-15	299	0.00339233	Yes		-7.947	1.367e-13
90	1	Risky Behavior	Inferior Temporal	R	Area	zPRS	12.798	26.986	0.028	0.474	0.635846	3406	0.0386431	No		0.515	0.606901
91	1	Risky Behavior	Insula	R	Area	Age	-6.9	2.965	-0.132	-2.327	0.0209515	1605	0.0182097	No		-2.433	0.0158349
92	1	Risky Behavior	Insula	R	Area	Gender	-316.436	31.58	-0.569	-10.02	0	90	0.0010211	Yes		-9.384	0
93	1	Risky Behavior	Insula	R	Area	zPRS	1.024	15.502	0.004	0.066	0.947424	4253	0.0482528	No		0.105	0.916706
94	1	Risky Behavior	Lateral Orbitofrontal	R	Area	Age	-12.796	3.947	-0.192	-3.242	0.0013876	1405	0.0159405	Yes		-3.493	0.000588761
95	1	Risky Behavior	Lateral Orbitofrontal	R	Area	Gender	-350.464	42.036	-0.493	-8.337	1.17e-14	336	0.00381212	Yes		-7.702	6.079e-13
96	1	Risky Behavior	Lateral Orbitofrontal	R	Area	zPRS	-18.514	20.635	-0.053	-0.897	0.370688	2600	0.0294985	No		-0.81	0.419124
97	1	Risky Behavior	Lingual	R	Area	Age	-4.418	4.614	-0.06	-0.958	0.339444	2514	0.0285228	No		-1.304	0.193587
98	1	Risky Behavior	Lingual	R	Area	Gender	-362.875	49.145	-0.46	-7.384	3.9519e-12	556	0.00630815	Yes		-6.714	1.91253e-10
99	1	Risky Behavior	Lingual	R	Area	zPRS	29.59	24.125	0.076	1.227	0.221426	2229	0.0252893	No		1.321	0.187998
100	1	Risky Behavior	Medial Orbitofrontal	R	Area	Age	-5.58	2.622	-0.13	-2.128	0.0345747	1667	0.0189131	No		-2.309	0.0219514
101	1	Risky Behavior	Medial Orbitofrontal	R	Area	Gender	-219.917	27.8	-0.482	-7.911	1.679e-13	447	0.00507148	Yes		-7.425	3.2364e-12
102	1	Risky Behavior	Medial Orbitofrontal	R	Area	zPRS	-0.94	13.85	-0.004	-0.068	0.945955	4250	0.0482187	No		-0.007	0.994687
103	1	Risky Behavior	Middle Temporal	R	Area	Age	-10.081	5.245	-0.117	-1.922	0.0560157	1774	0.0201271	No		-1.94	0.0537431
104	1	Risky Behavior	Middle Temporal	R	Area	Gender	-449.937	55.862	-0.488	-8.054	6.81e-14	403	0.00457227	Yes		-7.565	1.3796e-12
105	1	Risky Behavior	Middle Temporal	R	Area	zPRS	21.143	27.423	0.047	0.771	0.441601	2817	0.0319605	No		0.784	0.433786
106	1	Risky Behavior	Paracentral	R	Area	Age	-2.651	2.721	-0.063	-0.974	0.331153	2492	0.0282732	No		-0.998	0.319666
107	1	Risky Behavior	Paracentral	R	Area	Gender	-179.519	28.985	-0.399	-6.194	3.23542e-09	832	0.00943953	Yes		-5.877	1.72528e-08
108	1	Risky Behavior	Paracentral	R	Area	zPRS	-6.459	14.228	-0.029	-0.454	0.65036	3446	0.0390969	No		-0.438	0.662075
109	1	Risky Behavior	Parahippocampal	R	Area	Age	-0.532	1.243	-0.027	-0.428	0.669148	3500	0.0397096	No		-0.375	0.708084
110	1	Risky Behavior	Parahippocampal	R	Area	Gender	-101.423	13.243	-0.475	-7.659	7.649e-13	499	0.00566145	Yes		-7.348	5.0285e-12
111	1	Risky Behavior	Parahippocampal	R	Area	zPRS	5.327	6.501	0.051	0.819	0.413478	2730	0.0309735	No		0.803	0.422896
112	1	Risky Behavior	Pars Opercularis	R	Area	Age	-2.256	2.984	-0.05	-0.756	0.450455	2839	0.0322101	No		-0.565	0.572912
113	1	Risky Behavior	Pars Opercularis	R	Area	Gender	-166.749	31.78	-0.347	-5.247	3.89199e-07	1082	0.0122759	Yes		-5.122	7.09831e-07
114	1	Risky Behavior	Pars Opercularis	R	Area	zPRS	9.905	15.6	0.042	0.635	0.526212	3062	0.0347402	No		0.587	0.557961
115	1	Risky Behavior	Pars Triangularis	R	Area	Age	-2.371	3.221	-0.047	-0.736	0.462433	2870	0.0325618	No		-0.219	0.82654
116	1	Risky Behavior	Pars Triangularis	R	Area	Gender	-224.446	34.302	-0.419	-6.543	4.8511e-10	755	0.00856592	Yes		-6.844	9.23496e-11
117	1	Risky Behavior	Pars Triangularis	R	Area	zPRS	-4.003	16.839	-0.015	-0.238	0.812349	3875	0.0439641	No		-0.369	0.712672
118	1	Risky Behavior	Postcentral	R	Area	Age	-16.932	5.979	-0.168	-2.832	0.00509249	1467	0.016644	Yes		-3.122	0.00206228
119	1	Risky Behavior	Postcentral	R	Area	Gender	-535.659	63.677	-0.499	-8.412	7.3e-15	321	0.00364193	Yes		-7.737	4.923e-13
120	1	Risky Behavior	Postcentral	R	Area	zPRS	34.281	31.259	0.065	1.097	0.274092	2351	0.0266735	No		1.189	0.235963
121	1	Risky Behavior	Posterior Cingulate	R	Area	Age	-4.527	2.28	-0.124	-1.985	0.0484666	1734	0.0196732	No		-2.239	0.0262857
122	1	Risky Behavior	Posterior Cingulate	R	Area	Gender	-170.317	24.285	-0.436	-7.013	3.43042e-11	636	0.00721579	Yes		-6.419	9.78089e-10
123	1	Risky Behavior	Posterior Cingulate	R	Area	zPRS	21.034	11.921	0.109	1.764	0.0791823	1826	0.020717	No		1.839	0.067392
124	1	Risky Behavior	Precentral	R	Area	Age	-15.534	6.075	-0.14	-2.557	0.0112854	1532	0.0173814	Yes		-2.636	0.00904079
125	1	Risky Behavior	Precentral	R	Area	Gender	-709.452	64.698	-0.601	-10.966	0	91	0.00103245	Yes		-10.356	0
126	1	Risky Behavior	Precentral	R	Area	zPRS	-7.345	31.76	-0.013	-0.231	0.817352	3894	0.0441797	No		-0.191	0.848611
127	1	Risky Behavior	Rostral Anterior Cingulate	R	Area	Age	-1.223	1.681	-0.047	-0.727	0.4679	2887	0.0327547	No		-0.624	0.533439
128	1	Risky Behavior	Rostral Anterior Cingulate	R	Area	Gender	-107.111	17.904	-0.389	-5.983	9.85165e-09	898	0.0101883	Yes		-5.837	2.11535e-08
129	1	Risky Behavior	Rostral Anterior Cingulate	R	Area	zPRS	1.265	8.789	0.009	0.144	0.885678	4066	0.0461312	No		0.122	0.902739
130	1	Risky Behavior	Rostral Middle Frontal	R	Area	Age	-32.58	8.734	-0.204	-3.73	0.000248688	1313	0.0148968	Yes		-3.965	0.000102045
131	1	Risky Behavior	Rostral Middle Frontal	R	Area	Gender	-985.629	93.027	-0.58	-10.595	0	92	0.00104379	Yes		-9.839	0
132	1	Risky Behavior	Rostral Middle Frontal	R	Area	zPRS	18.582	45.667	0.022	0.407	0.684508	3538	0.0401407	No		0.49	0.624921
133	1	Risky Behavior	Superior Frontal	R	Area	Age	-26.805	10.408	-0.155	-2.575	0.0107297	1524	0.0172907	Yes		-2.762	0.00627671
134	1	Risky Behavior	Superior Frontal	R	Area	Gender	-887.187	110.855	-0.483	-8.003	9.35e-14	426	0.00483322	Yes		-7.434	3.0241e-12
135	1	Risky Behavior	Superior Frontal	R	Area	zPRS	3.542	54.419	0.004	0.065	0.948174	4254	0.0482641	No		0.131	0.895599
136	1	Risky Behavior	Superior Parietal	R	Area	Age	-12.882	7.344	-0.105	-1.754	0.0809331	1833	0.0207965	No		-1.682	0.0942265
137	1	Risky Behavior	Superior Parietal	R	Area	Gender	-676.284	78.221	-0.516	-8.646	1.6e-15	267	0.00302927	Yes		-8.23	2.37e-14
138	1	Risky Behavior	Superior Parietal	R	Area	zPRS	7.642	38.399	0.012	0.199	0.842445	3952	0.0448378	No		0.187	0.852126
139	1	Risky Behavior	Superior Temporal	R	Area	Age	-13.595	4.997	-0.16	-2.721	0.0070832	1502	0.0170411	Yes		-2.692	0.00771339
140	1	Risky Behavior	Superior Temporal	R	Area	Gender	-466.991	53.222	-0.515	-8.774	7e-16	238	0.00270025	Yes		-8.334	1.24e-14
141	1	Risky Behavior	Superior Temporal	R	Area	zPRS	28.386	26.127	0.063	1.086	0.278563	2361	0.0267869	No		1.093	0.275677
142	1	Risky Behavior	Temporal Pole	R	Area	Age	-0.547	0.809	-0.046	-0.676	0.499936	2989	0.033912	No		-0.976	0.330359
143	1	Risky Behavior	Temporal Pole	R	Area	Gender	-25.033	8.622	-0.199	-2.903	0.00410105	1448	0.0164284	Yes		-2.407	0.0170133
144	1	Risky Behavior	Temporal Pole	R	Area	zPRS	9.286	4.232	0.149	2.194	0.0293805	1645	0.0186635	No		2.273	0.0241169
145	1	Risky Behavior	Caudal Anterior Cingulate	L	Thickness	Age	-0.011	0.003	-0.244	-3.535	0.000508195	1357	0.015396	Yes		-3.48	0.000620029
146	1	Risky Behavior	Caudal Anterior Cingulate	L	Thickness	Gender	0.094	0.034	0.193	2.798	0.00565424	1484	0.0168369	Yes		2.803	0.00558411
147	1	Risky Behavior	Caudal Anterior Cingulate	L	Thickness	zPRS	0.011	0.016	0.048	0.695	0.487725	2949	0.0334581	No		0.699	0.485093
148	1	Risky Behavior	Caudal Middle Frontal	L	Thickness	Age	-0.016	0.002	-0.533	-8.893	3e-16	211	0.00239392	Yes		-8.639	1.8e-15
149	1	Risky Behavior	Caudal Middle Frontal	L	Thickness	Gender	0.009	0.019	0.028	0.471	0.637799	3414	0.0387338	No		0.553	0.580561
150	1	Risky Behavior	Caudal Middle Frontal	L	Thickness	zPRS	-0.005	0.009	-0.035	-0.588	0.556988	3161	0.0358634	No		-0.583	0.560479
151	1	Risky Behavior	Cuneus	L	Thickness	Age	-0.012	0.002	-0.378	-5.81	2.40096e-08	929	0.01054	Yes		-5.591	7.32769e-08
152	1	Risky Behavior	Cuneus	L	Thickness	Gender	-0.018	0.021	-0.054	-0.828	0.408724	2718	0.0308373	No		-0.951	0.342636
153	1	Risky Behavior	Cuneus	L	Thickness	zPRS	0.015	0.01	0.091	1.402	0.162501	2059	0.0233606	No		1.386	0.167177
154	1	Risky Behavior	Fusiform	L	Thickness	Age	-0.015	0.002	-0.537	-9.115	1e-16	170	0.00192875	Yes		-8.796	7e-16
155	1	Risky Behavior	Fusiform	L	Thickness	Gender	-0.025	0.018	-0.083	-1.407	0.161097	2053	0.0232925	No		-1.438	0.152016
156	1	Risky Behavior	Fusiform	L	Thickness	zPRS	0.008	0.009	0.051	0.872	0.384366	2637	0.0299183	No		0.859	0.391339
157	1	Risky Behavior	Inferior Parietal	L	Thickness	Age	-0.017	0.002	-0.553	-9.452	0	24	0.000272294	Yes		-9.463	0
158	1	Risky Behavior	Inferior Parietal	L	Thickness	Gender	-0.015	0.019	-0.048	-0.814	0.416542	2739	0.0310756	No		-0.428	0.668987
159	1	Risky Behavior	Inferior Parietal	L	Thickness	zPRS	0.012	0.009	0.076	1.299	0.195473	2159	0.0244951	No		1.363	0.17437
160	1	Risky Behavior	Inferior Temporal	L	Thickness	Age	-0.012	0.002	-0.425	-6.969	4.42213e-11	647	0.00734059	Yes		-6.817	1.07032e-10
161	1	Risky Behavior	Inferior Temporal	L	Thickness	Gender	-0.067	0.019	-0.218	-3.574	0.000440003	1345	0.0152598	Yes		-3.492	0.000590773
162	1	Risky Behavior	Inferior Temporal	L	Thickness	zPRS	-0.012	0.009	-0.081	-1.341	0.181531	2121	0.024064	No		-1.319	0.188789
163	1	Risky Behavior	Insula	L	Thickness	Age	-0.013	0.002	-0.449	-7.248	8.7953e-12	582	0.00660313	Yes		-6.972	4.45182e-11
164	1	Risky Behavior	Insula	L	Thickness	Gender	-0.043	0.02	-0.136	-2.203	0.0287313	1641	0.0186181	No		-2.172	0.0310563
165	1	Risky Behavior	Insula	L	Thickness	zPRS	0.005	0.01	0.033	0.532	0.595522	3284	0.0372589	No		0.517	0.605805
166	1	Risky Behavior	Lateral Orbitofrontal	L	Thickness	Age	-0.014	0.002	-0.421	-6.69	2.14863e-10	711	0.00806671	Yes		-6.493	6.52005e-10
167	1	Risky Behavior	Lateral Orbitofrontal	L	Thickness	Gender	-0.046	0.022	-0.135	-2.143	0.0333306	1664	0.0188791	No		-1.959	0.051459
168	1	Risky Behavior	Lateral Orbitofrontal	L	Thickness	zPRS	0.006	0.011	0.033	0.527	0.598623	3295	0.0373837	No		0.522	0.602122
169	1	Risky Behavior	Lingual	L	Thickness	Age	-0.011	0.002	-0.389	-6.322	1.62003e-09	807	0.00915589	Yes		-6.004	8.94154e-09
170	1	Risky Behavior	Lingual	L	Thickness	Gender	-0.078	0.018	-0.264	-4.303	2.62929e-05	1230	0.0139551	Yes		-4.312	2.5393e-05
171	1	Risky Behavior	Lingual	L	Thickness	zPRS	0.01	0.009	0.066	1.074	0.284153	2376	0.0269571	No		1.037	0.300884
172	1	Risky Behavior	Medial Orbitofrontal	L	Thickness	Age	-0.013	0.002	-0.374	-5.763	3.05072e-08	942	0.0106875	Yes		-5.485	1.23795e-07
173	1	Risky Behavior	Medial Orbitofrontal	L	Thickness	Gender	-0.035	0.024	-0.096	-1.48	0.140331	1992	0.0226004	No		-1.437	0.152148
174	1	Risky Behavior	Medial Orbitofrontal	L	Thickness	zPRS	-0.006	0.012	-0.036	-0.56	0.575795	3218	0.0365101	No		-0.589	0.556246
175	1	Risky Behavior	Middle Temporal	L	Thickness	Age	-0.016	0.002	-0.463	-7.568	1.3215e-12	522	0.0059224	Yes		-7.734	5.005e-13
176	1	Risky Behavior	Middle Temporal	L	Thickness	Gender	-0.055	0.023	-0.149	-2.44	0.0155361	1577	0.017892	Yes		-2.132	0.0341973
177	1	Risky Behavior	Middle Temporal	L	Thickness	zPRS	0.006	0.011	0.032	0.532	0.595014	3283	0.0372476	No		0.625	0.532701
178	1	Risky Behavior	Paracentral	L	Thickness	Age	-0.016	0.002	-0.504	-8.265	1.83e-14	350	0.00397096	Yes		-7.779	3.815e-13
179	1	Risky Behavior	Paracentral	L	Thickness	Gender	-0.003	0.021	-0.009	-0.146	0.884325	4064	0.0461085	No		-0.316	0.752541
180	1	Risky Behavior	Paracentral	L	Thickness	zPRS	-0.006	0.01	-0.033	-0.552	0.581546	3236	0.0367143	No		-0.622	0.534952
181	1	Risky Behavior	Parahippocampal	L	Thickness	Age	-0.017	0.004	-0.287	-4.255	3.20375e-05	1238	0.0140458	Yes		-4.401	1.74905e-05
182	1	Risky Behavior	Parahippocampal	L	Thickness	Gender	0.058	0.043	0.09	1.338	0.182507	2126	0.0241207	No		1.622	0.106438
183	1	Risky Behavior	Parahippocampal	L	Thickness	zPRS	-0.017	0.021	-0.055	-0.823	0.411411	2726	0.0309281	No		-0.754	0.451724
184	1	Risky Behavior	Pars Opercularis	L	Thickness	Age	-0.017	0.002	-0.531	-9.33	0	25	0.00028364	Yes		-9.038	1e-16
185	1	Risky Behavior	Pars Opercularis	L	Thickness	Gender	-0.071	0.02	-0.204	-3.58	0.000430013	1340	0.0152031	Yes		-3.405	0.000798365
186	1	Risky Behavior	Pars Opercularis	L	Thickness	zPRS	0.018	0.01	0.103	1.824	0.0695978	1805	0.0204788	No		1.813	0.0713527
187	1	Risky Behavior	Pars Triangularis	L	Thickness	Age	-0.016	0.002	-0.491	-8.01	8.95e-14	423	0.00479918	Yes		-7.697	6.248e-13
188	1	Risky Behavior	Pars Triangularis	L	Thickness	Gender	-0.012	0.022	-0.032	-0.529	0.597437	3290	0.037327	No		-0.57	0.569008
189	1	Risky Behavior	Pars Triangularis	L	Thickness	zPRS	-0.008	0.011	-0.043	-0.706	0.480882	2929	0.0332312	No		-0.716	0.474666
190	1	Risky Behavior	Postcentral	L	Thickness	Age	-0.013	0.002	-0.52	-8.688	1.3e-15	264	0.00299523	Yes		-8.351	1.12e-14
191	1	Risky Behavior	Postcentral	L	Thickness	Gender	-0.02	0.016	-0.072	-1.207	0.228807	2252	0.0255503	No		-1.153	0.250472
192	1	Risky Behavior	Postcentral	L	Thickness	zPRS	0	0.008	0.002	0.03	0.975918	4321	0.0490243	No		0.008	0.993832
193	1	Risky Behavior	Posterior Cingulate	L	Thickness	Age	-0.017	0.002	-0.515	-8.499	4.3e-15	309	0.00350579	Yes		-8.279	1.78e-14
194	1	Risky Behavior	Posterior Cingulate	L	Thickness	Gender	-0.015	0.022	-0.041	-0.68	0.497268	2975	0.0337531	No		-0.487	0.626975
195	1	Risky Behavior	Posterior Cingulate	L	Thickness	zPRS	0	0.011	0.001	0.02	0.983907	4346	0.0493079	No		0.007	0.994556
196	1	Risky Behavior	Precentral	L	Thickness	Age	-0.011	0.002	-0.466	-7.521	1.7443e-12	530	0.00601316	Yes		-7.043	2.96147e-11
197	1	Risky Behavior	Precentral	L	Thickness	Gender	-0.023	0.016	-0.086	-1.395	0.164629	2070	0.0234854	No		-1.584	0.114747
198	1	Risky Behavior	Precentral	L	Thickness	zPRS	-0.004	0.008	-0.034	-0.56	0.576306	3219	0.0365214	No		-0.626	0.532115
199	1	Risky Behavior	Rostral Anterior Cingulate	L	Thickness	Age	-0.016	0.003	-0.374	-5.647	5.59191e-08	976	0.0110733	Yes		-5.643	5.76119e-08
200	1	Risky Behavior	Rostral Anterior Cingulate	L	Thickness	Gender	0.044	0.031	0.095	1.437	0.15239	2026	0.0229862	No		1.488	0.138319
201	1	Risky Behavior	Rostral Anterior Cingulate	L	Thickness	zPRS	0.006	0.015	0.027	0.418	0.676171	3517	0.0399024	No		0.463	0.643637
202	1	Risky Behavior	Rostral Middle Frontal	L	Thickness	Age	-0.017	0.002	-0.558	-9.729	0	26	0.000294985	Yes		-9.228	0
203	1	Risky Behavior	Rostral Middle Frontal	L	Thickness	Gender	-0.042	0.019	-0.128	-2.228	0.0269897	1628	0.0184706	No		-2.368	0.0188446
204	1	Risky Behavior	Rostral Middle Frontal	L	Thickness	zPRS	0.002	0.009	0.01	0.177	0.859389	4004	0.0454277	No		0.123	0.902337
205	1	Risky Behavior	Superior Frontal	L	Thickness	Age	-0.021	0.002	-0.629	-11.46	0	27	0.000306331	Yes		-10.847	0
206	1	Risky Behavior	Superior Frontal	L	Thickness	Gender	0.011	0.019	0.03	0.552	0.58173	3237	0.0367257	No		0.261	0.794129
207	1	Risky Behavior	Superior Frontal	L	Thickness	zPRS	-0.011	0.01	-0.063	-1.147	0.252721	2302	0.0261175	No		-1.219	0.224157
208	1	Risky Behavior	Superior Parietal	L	Thickness	Age	-0.014	0.002	-0.515	-8.546	3.1e-15	300	0.00340368	Yes		-8.376	9.5e-15
209	1	Risky Behavior	Superior Parietal	L	Thickness	Gender	-0.017	0.017	-0.06	-0.989	0.323758	2475	0.0280803	No		-0.836	0.404412
210	1	Risky Behavior	Superior Parietal	L	Thickness	zPRS	0.005	0.008	0.037	0.624	0.533542	3081	0.0349558	No		0.645	0.519666
211	1	Risky Behavior	Superior Temporal	L	Thickness	Age	-0.014	0.002	-0.462	-7.371	4.2494e-12	558	0.00633084	Yes		-7.146	1.63309e-11
212	1	Risky Behavior	Superior Temporal	L	Thickness	Gender	-0.005	0.021	-0.015	-0.235	0.814445	3885	0.0440776	No		-0.233	0.815728
213	1	Risky Behavior	Superior Temporal	L	Thickness	zPRS	0.01	0.01	0.063	1.004	0.316615	2456	0.0278648	No		1	0.318392
214	1	Risky Behavior	Temporal Pole	L	Thickness	Age	-0.006	0.003	-0.131	-1.895	0.0594919	1780	0.0201951	No		-2.04	0.0426239
215	1	Risky Behavior	Temporal Pole	L	Thickness	Gender	-0.068	0.034	-0.139	-2.012	0.0454969	1721	0.0195258	No		-1.855	0.0651151
216	1	Risky Behavior	Temporal Pole	L	Thickness	zPRS	-0.005	0.017	-0.021	-0.3	0.764357	3745	0.0424892	No		-0.246	0.805807
217	1	Risky Behavior	Caudal Anterior Cingulate	R	Thickness	Age	-0.016	0.003	-0.336	-5.174	5.51821e-07	1097	0.0124461	Yes		-5.221	4.4458e-07
218	1	Risky Behavior	Caudal Anterior Cingulate	R	Thickness	Gender	0.078	0.033	0.156	2.408	0.0169423	1587	0.0180054	Yes		2.646	0.00878825
219	1	Risky Behavior	Caudal Anterior Cingulate	R	Thickness	zPRS	-0.042	0.016	-0.17	-2.636	0.00903074	1512	0.0171545	Yes		-2.589	0.0103326
220	1	Risky Behavior	Caudal Middle Frontal	R	Thickness	Age	-0.017	0.002	-0.522	-8.692	1.2e-15	262	0.00297254	Yes		-8.38	9.3e-15
221	1	Risky Behavior	Caudal Middle Frontal	R	Thickness	Gender	-0.007	0.02	-0.022	-0.365	0.715191	3621	0.0410824	No		-0.304	0.761781
222	1	Risky Behavior	Caudal Middle Frontal	R	Thickness	zPRS	-0.01	0.01	-0.062	-1.045	0.297309	2414	0.0273882	No		-1.059	0.290862
223	1	Risky Behavior	Cuneus	R	Thickness	Age	-0.013	0.002	-0.421	-6.578	3.9958e-10	737	0.0083617	Yes		-6.545	4.89983e-10
224	1	Risky Behavior	Cuneus	R	Thickness	Gender	-0.003	0.021	-0.01	-0.153	0.878519	4055	0.0460064	No		-0.079	0.937212
225	1	Risky Behavior	Cuneus	R	Thickness	zPRS	0.008	0.01	0.052	0.82	0.413321	2729	0.0309621	No		0.859	0.391144
226	1	Risky Behavior	Fusiform	R	Thickness	Age	-0.013	0.002	-0.473	-7.71	5.591e-13	493	0.00559337	Yes		-7.389	3.9325e-12
227	1	Risky Behavior	Fusiform	R	Thickness	Gender	-0.035	0.018	-0.12	-1.959	0.0515095	1751	0.0198661	No		-2.063	0.0404218
228	1	Risky Behavior	Fusiform	R	Thickness	zPRS	0.003	0.009	0.022	0.36	0.719499	3631	0.0411958	No		0.337	0.736535
229	1	Risky Behavior	Inferior Parietal	R	Thickness	Age	-0.014	0.002	-0.494	-8.169	3.35e-14	379	0.00429998	Yes		-7.788	3.601e-13
230	1	Risky Behavior	Inferior Parietal	R	Thickness	Gender	-0.037	0.019	-0.119	-1.967	0.0505373	1745	0.019798	No		-2.051	0.0415376
231	1	Risky Behavior	Inferior Parietal	R	Thickness	zPRS	-0.002	0.009	-0.014	-0.234	0.815486	3891	0.0441457	No		-0.264	0.791985
232	1	Risky Behavior	Inferior Temporal	R	Thickness	Age	-0.014	0.002	-0.434	-7.04	2.93676e-11	624	0.00707965	Yes		-6.995	3.89094e-11
233	1	Risky Behavior	Inferior Temporal	R	Thickness	Gender	-0.063	0.021	-0.18	-2.923	0.00386668	1443	0.0163717	Yes		-2.913	0.00398695
234	1	Risky Behavior	Inferior Temporal	R	Thickness	zPRS	-0.009	0.011	-0.052	-0.844	0.399646	2692	0.0305423	No		-0.812	0.417798
235	1	Risky Behavior	Insula	R	Thickness	Age	-0.01	0.002	-0.302	-4.537	9.76555e-06	1185	0.0134445	Yes		-4.114	5.67722e-05
236	1	Risky Behavior	Insula	R	Thickness	Gender	-0.044	0.023	-0.128	-1.923	0.0558855	1773	0.0201157	No		-2.337	0.0204207
237	1	Risky Behavior	Insula	R	Thickness	zPRS	0.009	0.011	0.051	0.767	0.444039	2822	0.0320172	No		0.69	0.490892
238	1	Risky Behavior	Lateral Orbitofrontal	R	Thickness	Age	-0.014	0.002	-0.447	-7.274	7.5437e-12	572	0.00648968	Yes		-6.979	4.26579e-11
239	1	Risky Behavior	Lateral Orbitofrontal	R	Thickness	Gender	-0.057	0.02	-0.173	-2.808	0.00547047	1477	0.0167574	Yes		-2.812	0.00540863
240	1	Risky Behavior	Lateral Orbitofrontal	R	Thickness	zPRS	0.004	0.01	0.024	0.399	0.690239	3551	0.0402882	No		0.381	0.703848
241	1	Risky Behavior	Lingual	R	Thickness	Age	-0.011	0.002	-0.403	-6.576	4.05159e-10	739	0.00838439	Yes		-6.345	1.45488e-09
242	1	Risky Behavior	Lingual	R	Thickness	Gender	-0.069	0.017	-0.246	-4.027	7.99438e-05	1273	0.0144429	Yes		-3.931	0.000116483
243	1	Risky Behavior	Lingual	R	Thickness	zPRS	0.014	0.008	0.103	1.697	0.0912156	1854	0.0210347	No		1.681	0.0942392
244	1	Risky Behavior	Medial Orbitofrontal	R	Thickness	Age	-0.017	0.002	-0.44	-7.106	2.03388e-11	610	0.00692081	Yes		-6.755	1.54121e-10
245	1	Risky Behavior	Medial Orbitofrontal	R	Thickness	Gender	-0.072	0.025	-0.176	-2.849	0.00483621	1461	0.0165759	Yes		-2.872	0.00451794
246	1	Risky Behavior	Medial Orbitofrontal	R	Thickness	zPRS	0.01	0.013	0.047	0.756	0.450733	2842	0.0322442	No		0.718	0.473561
247	1	Risky Behavior	Middle Temporal	R	Thickness	Age	-0.019	0.002	-0.548	-9.668	0	28	0.000317676	Yes		-9.607	0
248	1	Risky Behavior	Middle Temporal	R	Thickness	Gender	-0.067	0.02	-0.186	-3.279	0.00122641	1397	0.0158498	Yes		-3.161	0.00181907
249	1	Risky Behavior	Middle Temporal	R	Thickness	zPRS	0.009	0.01	0.052	0.93	0.353228	2548	0.0289086	No		0.981	0.327933
250	1	Risky Behavior	Paracentral	R	Thickness	Age	-0.018	0.002	-0.526	-8.781	7e-16	235	0.00266621	Yes		-8.338	1.21e-14
251	1	Risky Behavior	Paracentral	R	Thickness	Gender	-0.015	0.022	-0.041	-0.69	0.491209	2961	0.0335943	No		-0.904	0.366972
252	1	Risky Behavior	Paracentral	R	Thickness	zPRS	-0.006	0.011	-0.031	-0.525	0.599936	3300	0.0374404	No		-0.568	0.570695
253	1	Risky Behavior	Parahippocampal	R	Thickness	Age	-0.013	0.003	-0.283	-4.178	4.37892e-05	1250	0.014182	Yes		-4.289	2.79316e-05
254	1	Risky Behavior	Parahippocampal	R	Thickness	Gender	-0.002	0.034	-0.003	-0.048	0.961636	4289	0.0486612	No		0.116	0.90749
255	1	Risky Behavior	Parahippocampal	R	Thickness	zPRS	-0.003	0.017	-0.013	-0.193	0.847374	3971	0.0450533	No		-0.131	0.89572
256	1	Risky Behavior	Pars Opercularis	R	Thickness	Age	-0.017	0.002	-0.512	-8.588	2.4e-15	282	0.00319946	Yes		-8.633	1.9e-15
257	1	Risky Behavior	Pars Opercularis	R	Thickness	Gender	-0.042	0.022	-0.118	-1.973	0.0498681	1740	0.0197413	No		-1.71	0.0887271
258	1	Risky Behavior	Pars Opercularis	R	Thickness	zPRS	0.01	0.011	0.055	0.921	0.358031	2565	0.0291014	No		0.993	0.321894
259	1	Risky Behavior	Pars Triangularis	R	Thickness	Age	-0.018	0.002	-0.525	-8.792	6e-16	228	0.00258679	Yes		-8.531	3.6e-15
260	1	Risky Behavior	Pars Triangularis	R	Thickness	Gender	-0.025	0.022	-0.067	-1.117	0.265283	2328	0.0264125	No		-1.232	0.219489
261	1	Risky Behavior	Pars Triangularis	R	Thickness	zPRS	0.008	0.011	0.046	0.78	0.436015	2800	0.0317676	No		0.778	0.437702
262	1	Risky Behavior	Postcentral	R	Thickness	Age	-0.013	0.002	-0.473	-7.651	8.027e-13	502	0.00569548	Yes		-7.233	9.8365e-12
263	1	Risky Behavior	Postcentral	R	Thickness	Gender	-0.022	0.018	-0.075	-1.215	0.225722	2242	0.0254368	No		-1.375	0.170778
264	1	Risky Behavior	Postcentral	R	Thickness	zPRS	0.003	0.009	0.023	0.372	0.710391	3614	0.0410029	No		0.323	0.747129
265	1	Risky Behavior	Posterior Cingulate	R	Thickness	Age	-0.02	0.002	-0.563	-9.642	0	32	0.000363059	Yes		-9.051	1e-16
266	1	Risky Behavior	Posterior Cingulate	R	Thickness	Gender	0.036	0.022	0.098	1.673	0.0959518	1864	0.0211482	No		1.319	0.188689
267	1	Risky Behavior	Posterior Cingulate	R	Thickness	zPRS	-0.012	0.011	-0.065	-1.122	0.263299	2322	0.0263445	No		-1.207	0.22883
268	1	Risky Behavior	Precentral	R	Thickness	Age	-0.013	0.002	-0.501	-8.241	2.13e-14	365	0.00414114	Yes		-8.013	9.11e-14
269	1	Risky Behavior	Precentral	R	Thickness	Gender	-0.016	0.016	-0.061	-1.007	0.314981	2450	0.0277967	No		-0.867	0.386737
270	1	Risky Behavior	Precentral	R	Thickness	zPRS	-0.004	0.008	-0.033	-0.539	0.590756	3273	0.0371341	No		-0.531	0.595669
271	1	Risky Behavior	Rostral Anterior Cingulate	R	Thickness	Age	-0.014	0.003	-0.339	-5.137	6.56745e-07	1108	0.0125709	Yes		-5.177	5.4678e-07
272	1	Risky Behavior	Rostral Anterior Cingulate	R	Thickness	Gender	-0.015	0.03	-0.033	-0.505	0.614289	3343	0.0379283	No		-0.349	0.727631
273	1	Risky Behavior	Rostral Anterior Cingulate	R	Thickness	zPRS	-0.022	0.015	-0.097	-1.479	0.140704	1993	0.0226118	No		-1.422	0.156639
274	1	Risky Behavior	Rostral Middle Frontal	R	Thickness	Age	-0.018	0.002	-0.558	-9.653	0	29	0.000329022	Yes		-9.318	0
275	1	Risky Behavior	Rostral Middle Frontal	R	Thickness	Gender	-0.033	0.02	-0.097	-1.679	0.0946514	1863	0.0211368	No		-1.667	0.0970911
276	1	Risky Behavior	Rostral Middle Frontal	R	Thickness	zPRS	0.01	0.01	0.057	0.99	0.323385	2473	0.0280576	No		0.977	0.32978
277	1	Risky Behavior	Superior Frontal	R	Thickness	Age	-0.02	0.002	-0.622	-11.291	0	30	0.000340368	Yes		-10.767	0
278	1	Risky Behavior	Superior Frontal	R	Thickness	Gender	-0.009	0.018	-0.027	-0.482	0.630428	3396	0.0385296	No		-0.575	0.565602
279	1	Risky Behavior	Superior Frontal	R	Thickness	zPRS	-0.006	0.009	-0.034	-0.622	0.534662	3085	0.0350011	No		-0.693	0.489275
280	1	Risky Behavior	Superior Parietal	R	Thickness	Age	-0.013	0.002	-0.491	-8.023	8.29e-14	418	0.00474246	Yes		-7.47	2.4378e-12
281	1	Risky Behavior	Superior Parietal	R	Thickness	Gender	-0.017	0.017	-0.06	-0.987	0.325007	2476	0.0280917	No		-1.269	0.205854
282	1	Risky Behavior	Superior Parietal	R	Thickness	zPRS	0.003	0.008	0.019	0.313	0.754406	3721	0.0422169	No		0.225	0.82212
283	1	Risky Behavior	Superior Temporal	R	Thickness	Age	-0.02	0.002	-0.576	-10.196	0	31	0.000351713	Yes		-10.075	0
284	1	Risky Behavior	Superior Temporal	R	Thickness	Gender	-0.044	0.02	-0.122	-2.154	0.0323954	1663	0.0188677	No		-2.217	0.0277613
285	1	Risky Behavior	Superior Temporal	R	Thickness	zPRS	0.01	0.01	0.058	1.041	0.299252	2420	0.0274563	No		1.075	0.283832
286	1	Risky Behavior	Temporal Pole	R	Thickness	Age	-0.001	0.004	-0.014	-0.193	0.847276	3970	0.045042	No		-0.242	0.809129
287	1	Risky Behavior	Temporal Pole	R	Thickness	Gender	-0.059	0.039	-0.107	-1.52	0.129952	1970	0.0223508	No		-1.523	0.129457
288	1	Risky Behavior	Temporal Pole	R	Thickness	zPRS	0.002	0.019	0.007	0.099	0.921057	4178	0.0474019	No		0.116	0.908084
289	1	Risky Behavior	Accumbens	L	Volume	Age	-8.353	1.287	-0.394	-6.49	6.50311e-10	772	0.00875879	Yes		-6.57	4.25232e-10
290	1	Risky Behavior	Accumbens	L	Volume	Gender	-65.664	13.708	-0.291	-4.79	3.22025e-06	1155	0.0131042	Yes		-4.357	2.10646e-05
291	1	Risky Behavior	Accumbens	L	Volume	zPRS	3.417	6.729	0.031	0.508	0.61218	3335	0.0378375	No		0.575	0.566001
292	1	Risky Behavior	Amygdala	L	Volume	Age	-4.81	2.337	-0.133	-2.058	0.0408901	1692	0.0191967	No		-1.878	0.0618252
293	1	Risky Behavior	Amygdala	L	Volume	Gender	-144.773	24.893	-0.375	-5.816	2.33158e-08	927	0.0105174	Yes		-5.677	4.78067e-08
294	1	Risky Behavior	Amygdala	L	Volume	zPRS	-2.265	12.22	-0.012	-0.185	0.853158	3992	0.0452916	No		-0.215	0.82994
295	1	Risky Behavior	Caudal Anterior Cingulate	L	Volume	Age	-13.543	7.385	-0.128	-1.834	0.0682009	1801	0.0204334	No		-2.101	0.0369376
296	1	Risky Behavior	Caudal Anterior Cingulate	L	Volume	Gender	-235.91	78.845	-0.208	-2.992	0.00312694	1427	0.0161902	Yes		-2.462	0.0146782
297	1	Risky Behavior	Caudal Anterior Cingulate	L	Volume	zPRS	-10.379	38.17	-0.019	-0.272	0.785977	3799	0.0431019	No		-0.202	0.840181
298	1	Risky Behavior	Caudal Middle Frontal	L	Volume	Age	-72.373	16.623	-0.273	-4.354	2.12512e-05	1220	0.0138416	Yes		-4.293	2.74164e-05
299	1	Risky Behavior	Caudal Middle Frontal	L	Volume	Gender	-972.214	177.045	-0.344	-5.491	1.19015e-07	1024	0.0116179	Yes		-5.121	7.13746e-07
300	1	Risky Behavior	Caudal Middle Frontal	L	Volume	zPRS	-73.923	86.911	-0.053	-0.851	0.39602	2681	0.0304175	No		-0.833	0.405574
301	1	Risky Behavior	Caudate	L	Volume	Age	-24.27	6.008	-0.256	-4.04	7.59579e-05	1268	0.0143862	Yes		-3.906	0.000128271
302	1	Risky Behavior	Caudate	L	Volume	Gender	-337.151	63.985	-0.334	-5.269	3.50127e-07	1077	0.0122192	Yes		-5.043	1.02439e-06
303	1	Risky Behavior	Caudate	L	Volume	zPRS	9.123	31.41	0.018	0.29	0.771775	3760	0.0426594	No		0.286	0.774869
304	1	Risky Behavior	Cerebellum Cortex	L	Volume	Age	-292.686	66.659	-0.238	-4.391	1.8206e-05	1205	0.0136714	Yes		-4.737	.00000†
305	1	Risky Behavior	Cerebellum Cortex	L	Volume	Gender	-7421.11	709.966	-0.567	-10.453	0	93	0.00105514	Yes		-9.615	.00000†
306	1	Risky Behavior	Cerebellum Cortex	L	Volume	zPRS	-329.992	348.52	-0.051	-0.947	0.344853	2526	0.028659	No		-0.859	.39130†
307	1	Risky Behavior	Cuneus	L	Volume	Age	-24.557	6.675	-0.235	-3.679	0.000300442	1318	0.0149535	Yes		-3.83	0.0001714
308	1	Risky Behavior	Cuneus	L	Volume	Gender	-366.636	71.095	-0.33	-5.157	5.96842e-07	1104	0.0125255	Yes		-4.655	5.8895e-06
309	1	Risky Behavior	Cuneus	L	Volume	zPRS	33.606	34.901	0.061	0.963	0.336752	2502	0.0283867	No		1.024	0.307013
310	1	Risky Behavior	Fusiform	L	Volume	Age	-115.278	19.13	-0.351	-6.026	7.85089e-09	883	0.0100182	Yes		-5.996	9.30464e-09
311	1	Risky Behavior	Fusiform	L	Volume	Gender	-1441.48	203.751	-0.412	-7.075	2.4078e-11	617	0.00700023	Yes		-6.578	4.08301e-10
312	1	Risky Behavior	Fusiform	L	Volume	zPRS	59.822	100.021	0.035	0.598	0.550443	3139	0.0356138	No		0.63	0.52957
313	1	Risky Behavior	Hippocampus	L	Volume	Age	-12.254	5.177	-0.149	-2.367	0.0188723	1595	0.0180962	No		-2.246	0.0258177
314	1	Risky Behavior	Hippocampus	L	Volume	Gender	-358.903	55.137	-0.409	-6.509	5.84805e-10	764	0.00866803	Yes		-6.361	1.3386e-09
315	1	Risky Behavior	Hippocampus	L	Volume	zPRS	-33.575	27.066	-0.078	-1.24	0.216237	2214	0.0251191	No		-1.244	0.214996
316	1	Risky Behavior	Inferior Parietal	L	Volume	Age	-169.095	22.556	-0.414	-7.497	2.0193e-12	534	0.00605854	Yes		-7.23	9.9915e-12
317	1	Risky Behavior	Inferior Parietal	L	Volume	Gender	-1860.5	240.234	-0.427	-7.745	4.547e-13	486	0.00551396	Yes		-7.467	2.4805e-12
318	1	Risky Behavior	Inferior Parietal	L	Volume	zPRS	-15.513	117.93	-0.007	-0.132	0.895476	4100	0.0465169	No		-0.138	0.890586
319	1	Risky Behavior	Inferior Temporal	L	Volume	Age	-125.76	21.193	-0.322	-5.934	1.26731e-08	907	0.0102904	Yes		-6.004	8.93145e-09
320	1	Risky Behavior	Inferior Temporal	L	Volume	Gender	-2166.57	225.716	-0.521	-9.599	0	95	0.00107783	Yes		-9.016	2e-16
321	1	Risky Behavior	Inferior Temporal	L	Volume	zPRS	28.657	110.804	0.014	0.259	0.796182	3833	0.0434876	No		0.32	0.748953
322	1	Risky Behavior	Insula	L	Volume	Age	-42.069	10.219	-0.233	-4.117	5.59346e-05	1255	0.0142387	Yes		-4.11	5.77964e-05
323	1	Risky Behavior	Insula	L	Volume	Gender	-1020.26	108.834	-0.53	-9.374	0	96	0.00108918	Yes		-9.075	1e-16
324	1	Risky Behavior	Insula	L	Volume	zPRS	-34.952	53.426	-0.037	-0.654	0.513721	3027	0.0343431	No		-0.622	0.534591
325	1	Risky Behavior	Lateral Orbitofrontal	L	Volume	Age	-96.293	11.652	-0.433	-8.264	1.84e-14	351	0.0039823	Yes		-8.292	1.62e-14
326	1	Risky Behavior	Lateral Orbitofrontal	L	Volume	Gender	-1115.63	124.098	-0.471	-8.99	2e-16	202	0.00229181	Yes		-8.352	1.11e-14
327	1	Risky Behavior	Lateral Orbitofrontal	L	Volume	zPRS	32.956	60.919	0.028	0.541	0.58912	3270	0.0371001	No		0.604	0.546403
328	1	Risky Behavior	Lingual	L	Volume	Age	-48.356	13.748	-0.209	-3.517	0.000538605	1362	0.0154527	Yes		-3.29	0.0011845
329	1	Risky Behavior	Lingual	L	Volume	Gender	-1165.73	146.429	-0.474	-7.961	1.212e-13	436	0.00494668	Yes		-7.743	4.738e-13
330	1	Risky Behavior	Lingual	L	Volume	zPRS	80.782	71.882	0.067	1.124	0.262423	2321	0.0263331	No		1.086	0.27879
331	1	Risky Behavior	Medial Orbitofrontal	L	Volume	Age	-70.877	10.08	-0.4	-7.031	3.09243e-11	627	0.00711368	Yes		-7.1	2.12692e-11
332	1	Risky Behavior	Medial Orbitofrontal	L	Volume	Gender	-756.871	107.36	-0.401	-7.05	2.77937e-11	622	0.00705695	Yes		-6.457	7.9157e-10
333	1	Risky Behavior	Medial Orbitofrontal	L	Volume	zPRS	45.669	52.703	0.049	0.867	0.387219	2645	0.0300091	No		0.929	0.353989
334	1	Risky Behavior	Middle Temporal	L	Volume	Age	-148.352	19.844	-0.385	-7.476	2.2835e-12	539	0.00611527	Yes		-7.527	1.7322e-12
335	1	Risky Behavior	Middle Temporal	L	Volume	Gender	-2166.06	211.346	-0.528	-10.249	0	97	0.00110052	Yes		-9.626	0
336	1	Risky Behavior	Middle Temporal	L	Volume	zPRS	120.057	103.749	0.059	1.157	0.248565	2293	0.0260154	No		1.222	0.22317
337	1	Risky Behavior	Pallidum	L	Volume	Age	-12.484	2.596	-0.299	-4.809	2.96599e-06	1149	0.0130361	Yes		-4.889	2.07475e-06
338	1	Risky Behavior	Pallidum	L	Volume	Gender	-152.196	27.651	-0.342	-5.504	1.11732e-07	1018	0.0115498	Yes		-4.985	1.3368e-06
339	1	Risky Behavior	Pallidum	L	Volume	zPRS	-9.877	13.574	-0.045	-0.728	0.467673	2886	0.0327434	No		-0.678	0.498761
340	1	Risky Behavior	Paracentral	L	Volume	Age	-43.874	7.258	-0.374	-6.045	7.11316e-09	874	0.00991604	Yes		-5.964	1.0975e-08
341	1	Risky Behavior	Paracentral	L	Volume	Gender	-335.648	77.304	-0.269	-4.342	2.23313e-05	1221	0.013853	Yes		-3.989	9.30876e-05
342	1	Risky Behavior	Paracentral	L	Volume	zPRS	13.236	37.948	0.021	0.349	0.727602	3650	0.0414114	No		0.37	0.712056
343	1	Risky Behavior	Parahippocampal	L	Volume	Age	-20.4	4.76	-0.269	-4.286	2.81801e-05	1232	0.0139778	Yes		-4.163	4.66606e-05
344	1	Risky Behavior	Parahippocampal	L	Volume	Gender	-278.801	50.697	-0.346	-5.499	1.14395e-07	1021	0.0115838	Yes		-5.211	4.66222e-07
345	1	Risky Behavior	Parahippocampal	L	Volume	zPRS	-1.222	24.887	-0.003	-0.049	0.960882	4286	0.0486272	No		-0.049	0.961292
346	1	Risky Behavior	Pars Opercularis	L	Volume	Age	-76.616	11.337	-0.399	-6.758	1.46695e-10	693	0.00786249	Yes		-6.479	7.04727e-10
347	1	Risky Behavior	Pars Opercularis	L	Volume	Gender	-688.465	120.75	-0.337	-5.702	4.16862e-08	957	0.0108577	Yes		-5.571	8.10686e-08
348	1	Risky Behavior	Pars Opercularis	L	Volume	zPRS	57.925	59.276	0.057	0.977	0.32963	2490	0.0282505	No		0.955	0.340853
349	1	Risky Behavior	Pars Triangularis	L	Volume	Age	-54.186	8.268	-0.382	-6.553	4.58768e-10	747	0.00847515	Yes		-6.163	3.85501e-09
350	1	Risky Behavior	Pars Triangularis	L	Volume	Gender	-577.016	88.064	-0.382	-6.552	4.61649e-10	749	0.00849784	Yes		-6.466	7.56985e-10
351	1	Risky Behavior	Pars Triangularis	L	Volume	zPRS	-4.694	43.23	-0.006	-0.109	0.913644	4159	0.0471863	No		-0.159	0.873487
352	1	Risky Behavior	Postcentral	L	Volume	Age	-137.841	17.77	-0.422	-7.757	4.215e-13	482	0.00546857	Yes		-7.617	1.0103e-12
353	1	Risky Behavior	Postcentral	L	Volume	Gender	-1518.05	189.26	-0.437	-8.021	8.37e-14	419	0.0047538	Yes		-7.556	1.4625e-12
354	1	Risky Behavior	Postcentral	L	Volume	zPRS	53.746	92.907	0.031	0.578	0.563577	3180	0.036079	No		0.598	0.550417
355	1	Risky Behavior	Posterior Cingulate	L	Volume	Age	-47.77	7.758	-0.367	-6.158	3.94229e-09	843	0.00956433	Yes		-6.11	5.14758e-09
356	1	Risky Behavior	Posterior Cingulate	L	Volume	Gender	-505.606	82.79	-0.363	-6.107	5.15861e-09	855	0.00970048	Yes		-5.668	5.02945e-08
357	1	Risky Behavior	Posterior Cingulate	L	Volume	zPRS	-13.988	40.485	-0.02	-0.346	0.730067	3658	0.0415022	No		-0.311	0.755945
358	1	Risky Behavior	Precentral	L	Volume	Age	-128.238	21.682	-0.319	-5.914	1.40298e-08	917	0.0104039	Yes		-5.741	3.44922e-08
359	1	Risky Behavior	Precentral	L	Volume	Gender	-2257.95	230.928	-0.528	-9.778	0	98	0.00111187	Yes		-9.417	0
360	1	Risky Behavior	Precentral	L	Volume	zPRS	-62.343	113.362	-0.03	-0.55	0.582964	3239	0.0367484	No		-0.542	0.588571
361	1	Risky Behavior	Putamen	L	Volume	Age	-26.466	7.64	-0.213	-3.464	0.000649711	1375	0.0156002	Yes		-3.328	0.00103975
362	1	Risky Behavior	Putamen	L	Volume	Gender	-566.721	81.374	-0.427	-6.964	4.54167e-11	649	0.00736329	Yes		-6.658	2.61862e-10
363	1	Risky Behavior	Putamen	L	Volume	zPRS	-18.207	39.946	-0.028	-0.456	0.649041	3443	0.0390629	No		-0.463	0.643615
364	1	Risky Behavior	Rostral Anterior Cingulate	L	Volume	Age	-31.483	7.779	-0.254	-4.047	7.42199e-05	1267	0.0143749	Yes		-4.295	2.74079e-05
365	1	Risky Behavior	Rostral Anterior Cingulate	L	Volume	Gender	-492.239	83.162	-0.372	-5.919	1.39709e-08	915	0.0103812	Yes		-5.292	3.21021e-07
366	1	Risky Behavior	Rostral Anterior Cingulate	L	Volume	zPRS	-0.888	40.49	-0.001	-0.022	0.982519	4342	0.0492625	No		0.061	0.951187
367	1	Risky Behavior	Rostral Middle Frontal	L	Volume	Age	-243.989	29.296	-0.427	-8.328	1.23e-14	338	0.00383481	Yes		-8.301	1.53e-14
368	1	Risky Behavior	Rostral Middle Frontal	L	Volume	Gender	-3020.88	312.022	-0.496	-9.682	0	99	0.00112321	Yes		-9.057	1e-16
369	1	Risky Behavior	Rostral Middle Frontal	L	Volume	zPRS	192.849	153.171	0.064	1.259	0.209466	2198	0.0249376	No		1.308	0.192492
370	1	Risky Behavior	Superior Frontal	L	Volume	Age	-317.312	32.366	-0.482	-9.804	0	33	0.000374404	Yes		-9.671	0
371	1	Risky Behavior	Superior Frontal	L	Volume	Gender	-3414.27	344.72	-0.487	-9.904	0	100	0.00113456	Yes		-9.41	0
372	1	Risky Behavior	Superior Frontal	L	Volume	zPRS	54.88	169.222	0.016	0.324	0.74604	3702	0.0420014	No		0.366	0.714513
373	1	Risky Behavior	Superior Parietal	L	Volume	Age	-135.652	22.331	-0.345	-6.075	6.08179e-09	866	0.00982528	Yes		-5.856	1.91774e-08
374	1	Risky Behavior	Superior Parietal	L	Volume	Gender	-1875.74	237.843	-0.448	-7.886	1.914e-13	452	0.00512821	Yes		-7.54	1.6101e-12
375	1	Risky Behavior	Superior Parietal	L	Volume	zPRS	106.123	116.756	0.051	0.909	0.36447	2581	0.029283	No		0.892	0.373447
376	1	Risky Behavior	Superior Temporal	L	Volume	Age	-141.373	20.072	-0.383	-7.043	2.88903e-11	623	0.0070683	Yes		-6.91	6.34981e-11
377	1	Risky Behavior	Superior Temporal	L	Volume	Gender	-1845.12	213.784	-0.47	-8.631	1.8e-15	271	0.00307465	Yes		-8.152	3.87e-14
378	1	Risky Behavior	Superior Temporal	L	Volume	zPRS	127.461	104.946	0.066	1.215	0.22596	2243	0.0254482	No		1.227	0.221432
379	1	Risky Behavior	Temporal Pole	L	Volume	Age	-15.629	4.442	-0.23	-3.519	0.000535735	1360	0.01543	Yes		-3.277	0.00123551
380	1	Risky Behavior	Temporal Pole	L	Volume	Gender	-203.304	47.307	-0.281	-4.298	2.68426e-05	1231	0.0139664	Yes		-4.219	3.72067e-05
381	1	Risky Behavior	Temporal Pole	L	Volume	zPRS	-10.992	23.223	-0.031	-0.473	0.636496	3410	0.0386885	No		-0.507	0.61283
382	1	Risky Behavior	Thalamus Proper	L	Volume	Age	-16.744	10.226	-0.096	-1.637	0.10309	1903	0.0215907	No		-1.756	0.0805836
383	1	Risky Behavior	Thalamus Proper	L	Volume	Gender	-991.716	108.911	-0.536	-9.106	1e-16	181	0.00205355	Yes		-8.555	3.1e-15
384	1	Risky Behavior	Thalamus Proper	L	Volume	zPRS	8.985	53.464	0.01	0.168	0.866707	4022	0.0456319	No		0.209	0.834444
385	1	Risky Behavior	Accumbens	R	Volume	Age	-7.96	1.18	-0.404	-6.748	1.55259e-10	696	0.00789653	Yes		-6.769	1.40683e-10
386	1	Risky Behavior	Accumbens	R	Volume	Gender	-65.307	12.564	-0.311	-5.198	4.91238e-07	1094	0.0124121	Yes		-4.708	4.66511e-06
387	1	Risky Behavior	Accumbens	R	Volume	zPRS	1.565	6.167	0.015	0.254	0.799992	3845	0.0436238	No		0.304	0.761605
388	1	Risky Behavior	Amygdala	R	Volume	Age	-4.647	2.78	-0.107	-1.672	0.0961619	1866	0.0211709	No		-1.776	0.0773116
389	1	Risky Behavior	Amygdala	R	Volume	Gender	-184.221	29.612	-0.399	-6.221	2.79278e-09	821	0.00931473	Yes		-5.852	1.95967e-08
390	1	Risky Behavior	Amygdala	R	Volume	zPRS	1.445	14.537	0.006	0.099	0.920925	4177	0.0473905	No		0.139	0.889327
391	1	Risky Behavior	Caudal Anterior Cingulate	R	Volume	Age	-34.8	7.102	-0.314	-4.9	1.96041e-06	1135	0.0128772	Yes		-4.898	1.98975e-06
392	1	Risky Behavior	Caudal Anterior Cingulate	R	Volume	Gender	-301.412	75.638	-0.255	-3.985	9.42269e-05	1278	0.0144997	Yes		-3.657	0.000326762
393	1	Risky Behavior	Caudal Anterior Cingulate	R	Volume	zPRS	-24.318	37.13	-0.042	-0.655	0.513254	3022	0.0342864	No		-0.614	0.540112
394	1	Risky Behavior	Caudal Middle Frontal	R	Volume	Age	-89.137	15.456	-0.34	-5.767	2.98904e-08	941	0.0106762	Yes		-5.634	5.91232e-08
395	1	Risky Behavior	Caudal Middle Frontal	R	Volume	Gender	-1125.01	164.616	-0.403	-6.834	9.53497e-11	681	0.00772634	Yes		-6.484	6.84786e-10
396	1	Risky Behavior	Caudal Middle Frontal	R	Volume	zPRS	-2.431	80.809	-0.002	-0.03	0.976032	4322	0.0490356	No		-0.018	0.985281
397	1	Risky Behavior	Caudate	R	Volume	Age	-27.786	6.51	-0.267	-4.268	3.03163e-05	1235	0.0140118	Yes		-4.235	3.47843e-05
398	1	Risky Behavior	Caudate	R	Volume	Gender	-391.6	69.338	-0.354	-5.648	5.46926e-08	975	0.0110619	Yes		-5.332	2.60598e-07
399	1	Risky Behavior	Caudate	R	Volume	zPRS	19.934	34.038	0.036	0.586	0.55878	3166	0.0359201	No		0.608	0.543711
400	1	Risky Behavior	Cerebellum Cortex	R	Volume	Age	-292.243	67.023	-0.23	-4.36	2.06768e-05	1218	0.0138189	Yes		-4.771	.00000†
401	1	Risky Behavior	Cerebellum Cortex	R	Volume	Gender	-8068.2	713.835	-0.597	-11.303	0	94	0.00106649	Yes		-10.418	.00000†
402	1	Risky Behavior	Cerebellum Cortex	R	Volume	zPRS	-317.645	350.42	-0.048	-0.906	0.365767	2584	0.029317	No		-0.807	.42062†
403	1	Risky Behavior	Cuneus	R	Volume	Age	-27.516	7.055	-0.248	-3.9	0.000130853	1292	0.0146585	Yes		-4.054	7.19614e-05
404	1	Risky Behavior	Cuneus	R	Volume	Gender	-400.519	75.143	-0.339	-5.33	2.61287e-07	1061	0.0120377	Yes		-4.866	2.30815e-06
405	1	Risky Behavior	Cuneus	R	Volume	zPRS	-7.574	36.888	-0.013	-0.205	0.837526	3936	0.0446562	No		-0.136	0.89178
406	1	Risky Behavior	Fusiform	R	Volume	Age	-122.444	17.225	-0.384	-7.109	1.98017e-11	609	0.00690946	Yes		-6.928	5.71449e-11
407	1	Risky Behavior	Fusiform	R	Volume	Gender	-1631.39	183.458	-0.48	-8.892	3e-16	213	0.00241661	Yes		-8.44	6.4e-15
408	1	Risky Behavior	Fusiform	R	Volume	zPRS	-6.314	90.059	-0.004	-0.07	0.944172	4246	0.0481734	No		-0.067	0.946567
409	1	Risky Behavior	Hippocampus	R	Volume	Age	-6.815	5.298	-0.083	-1.286	0.199814	2169	0.0246086	No		-1.261	0.208606
410	1	Risky Behavior	Hippocampus	R	Volume	Gender	-341.522	56.427	-0.39	-6.052	6.83226e-09	871	0.00988201	Yes		-5.877	1.72177e-08
411	1	Risky Behavior	Hippocampus	R	Volume	zPRS	-27.884	27.7	-0.065	-1.007	0.31531	2452	0.0278194	No		-0.995	0.320727
412	1	Risky Behavior	Inferior Parietal	R	Volume	Age	-249.86	27.163	-0.477	-9.199	0	34	0.00038575	Yes		-8.918	3e-16
413	1	Risky Behavior	Inferior Parietal	R	Volume	Gender	-2437.04	289.304	-0.437	-8.424	6.8e-15	318	0.0036079	Yes		-8.028	8.29e-14
414	1	Risky Behavior	Inferior Parietal	R	Volume	zPRS	77.828	142.019	0.028	0.548	0.584288	3246	0.0368278	No		0.54	0.589597
415	1	Risky Behavior	Inferior Temporal	R	Volume	Age	-112.585	19.991	-0.306	-5.632	5.9187e-08	978	0.011096	Yes		-5.724	3.76003e-08
416	1	Risky Behavior	Inferior Temporal	R	Volume	Gender	-2078.02	212.912	-0.531	-9.76	0	101	0.0011459	Yes		-9.102	1e-16
417	1	Risky Behavior	Inferior Temporal	R	Volume	zPRS	-21.064	104.518	-0.011	-0.202	0.840482	3950	0.0448151	No		-0.138	0.890101
418	1	Risky Behavior	Insula	R	Volume	Age	-47.049	9.215	-0.268	-5.106	7.59798e-07	1113	0.0126276	Yes		-5.053	9.78633e-07
419	1	Risky Behavior	Insula	R	Volume	Gender	-1100.8	98.147	-0.588	-11.216	0	102	0.00115725	Yes		-10.646	0
420	1	Risky Behavior	Insula	R	Volume	zPRS	19.501	48.18	0.021	0.405	0.686082	3543	0.0401974	No		0.429	0.668713
421	1	Risky Behavior	Lateral Orbitofrontal	R	Volume	Age	-93.448	12.601	-0.396	-7.416	3.2639e-12	552	0.00626276	Yes		-7.495	2.1027e-12
422	1	Risky Behavior	Lateral Orbitofrontal	R	Volume	Gender	-1215.03	134.207	-0.483	-9.053	1e-16	182	0.0020649	Yes		-8.408	7.8e-15
423	1	Risky Behavior	Lateral Orbitofrontal	R	Volume	zPRS	-35.953	65.882	-0.029	-0.546	0.585857	3251	0.0368845	No		-0.472	0.637235
424	1	Risky Behavior	Lingual	R	Volume	Age	-49.025	12.442	-0.227	-3.94	0.000112036	1283	0.0145564	Yes		-4.134	5.25155e-05
425	1	Risky Behavior	Lingual	R	Volume	Gender	-1158.43	132.512	-0.504	-8.742	9e-16	248	0.00281371	Yes		-8.094	5.55e-14
426	1	Risky Behavior	Lingual	R	Volume	zPRS	106.848	65.05	0.094	1.643	0.10203	1897	0.0215226	No		1.716	0.0877936
427	1	Risky Behavior	Medial Orbitofrontal	R	Volume	Age	-61.966	9.037	-0.371	-6.857	8.48056e-11	674	0.00764693	Yes		-6.839	9.56198e-11
428	1	Risky Behavior	Medial Orbitofrontal	R	Volume	Gender	-880.024	95.809	-0.496	-9.185	1e-16	183	0.00207624	Yes		-8.689	1.3e-15
429	1	Risky Behavior	Medial Orbitofrontal	R	Volume	zPRS	22.603	47.731	0.025	0.474	0.636338	3409	0.0386771	No		0.518	0.604879
430	1	Risky Behavior	Middle Temporal	R	Volume	Age	-149.378	21.083	-0.381	-7.085	2.26749e-11	615	0.00697754	Yes		-6.953	4.95025e-11
431	1	Risky Behavior	Middle Temporal	R	Volume	Gender	-2029.57	224.552	-0.486	-9.038	1e-16	184	0.00208759	Yes		-8.545	3.3e-15
432	1	Risky Behavior	Middle Temporal	R	Volume	zPRS	129.527	110.232	0.063	1.175	0.241362	2279	0.0258566	No		1.188	0.236088
433	1	Risky Behavior	Pallidum	R	Volume	Age	-9.761	2.237	-0.27	-4.364	2.04054e-05	1217	0.0138076	Yes		-4.46	1.36506e-05
434	1	Risky Behavior	Pallidum	R	Volume	Gender	-144.576	23.824	-0.375	-6.068	6.28041e-09	869	0.00985931	Yes		-5.524	1.02105e-07
435	1	Risky Behavior	Pallidum	R	Volume	zPRS	-7.924	11.695	-0.042	-0.678	0.498862	2984	0.0338552	No		-0.628	0.530856
436	1	Risky Behavior	Paracentral	R	Volume	Age	-41.703	8.679	-0.297	-4.805	3.01583e-06	1150	0.0130474	Yes		-4.667	5.58188e-06
437	1	Risky Behavior	Paracentral	R	Volume	Gender	-524.303	92.441	-0.351	-5.672	4.84594e-08	965	0.0109485	Yes		-5.503	1.13719e-07
438	1	Risky Behavior	Paracentral	R	Volume	zPRS	-21.735	45.379	-0.029	-0.479	0.632487	3399	0.0385636	No		-0.471	0.637846
439	1	Risky Behavior	Parahippocampal	R	Volume	Age	-12.608	4.102	-0.186	-3.074	0.00240624	1420	0.0161107	Yes		-3.109	0.0021482
440	1	Risky Behavior	Parahippocampal	R	Volume	Gender	-334.449	43.688	-0.463	-7.655	7.799e-13	501	0.00568414	Yes		-7.218	1.0769e-11
441	1	Risky Behavior	Parahippocampal	R	Volume	zPRS	12.962	21.446	0.036	0.604	0.546273	3125	0.035455	No		0.634	0.52668
442	1	Risky Behavior	Pars Opercularis	R	Volume	Age	-43.693	9.507	-0.286	-4.596	7.5825e-06	1180	0.0133878	Yes		-4.359	2.09142e-05
443	1	Risky Behavior	Pars Opercularis	R	Volume	Gender	-568.344	101.254	-0.349	-5.613	6.50612e-08	990	0.0112321	Yes		-5.423	1.67801e-07
444	1	Risky Behavior	Pars Opercularis	R	Volume	zPRS	58.039	49.706	0.072	1.168	0.244321	2285	0.0259247	No		1.134	0.257967
445	1	Risky Behavior	Pars Triangularis	R	Volume	Age	-49.581	10.441	-0.288	-4.749	3.87654e-06	1163	0.0131949	Yes		-4.112	5.72419e-05
446	1	Risky Behavior	Pars Triangularis	R	Volume	Gender	-729.194	111.204	-0.398	-6.557	4.48995e-10	745	0.00845246	Yes		-6.98	4.24797e-11
447	1	Risky Behavior	Pars Triangularis	R	Volume	zPRS	13.527	54.59	0.015	0.248	0.804547	3859	0.0437826	No		0.109	0.91336
448	1	Risky Behavior	Postcentral	R	Volume	Age	-117.618	17.899	-0.377	-6.571	4.16028e-10	742	0.00841843	Yes		-6.601	3.59576e-10
449	1	Risky Behavior	Postcentral	R	Volume	Gender	-1352.55	190.641	-0.407	-7.095	2.14427e-11	613	0.00695484	Yes		-6.586	3.90276e-10
450	1	Risky Behavior	Postcentral	R	Volume	zPRS	91.832	93.585	0.056	0.981	0.327636	2483	0.0281711	No		1.034	0.302352
451	1	Risky Behavior	Posterior Cingulate	R	Volume	Age	-43.707	6.983	-0.364	-6.259	2.27648e-09	816	0.009258	Yes		-6.242	2.53329e-09
452	1	Risky Behavior	Posterior Cingulate	R	Volume	Gender	-503.252	74.37	-0.394	-6.767	1.39439e-10	692	0.00785115	Yes		-6.3	1.8623e-09
453	1	Risky Behavior	Posterior Cingulate	R	Volume	zPRS	53.865	36.508	0.085	1.475	0.141656	1999	0.0226798	No		1.511	0.13228
454	1	Risky Behavior	Precentral	R	Volume	Age	-131.194	19.173	-0.354	-6.843	9.0933e-11	678	0.00769231	Yes		-6.783	1.30331e-10
455	1	Risky Behavior	Precentral	R	Volume	Gender	-2152.12	204.207	-0.546	-10.539	0	103	0.0011686	Yes		-9.937	0
456	1	Risky Behavior	Precentral	R	Volume	zPRS	-42.369	100.245	-0.022	-0.423	0.672996	3514	0.0398684	No		-0.386	0.699763
457	1	Risky Behavior	Putamen	R	Volume	Age	-36.042	6.374	-0.322	-5.654	5.28572e-08	972	0.0110279	Yes		-5.538	9.53578e-08
458	1	Risky Behavior	Putamen	R	Volume	Gender	-555.413	67.887	-0.466	-8.181	3.09e-14	374	0.00424325	Yes		-7.727	5.218e-13
459	1	Risky Behavior	Putamen	R	Volume	zPRS	13.51	33.326	0.023	0.405	0.685615	3539	0.040152	No		0.409	0.682878
460	1	Risky Behavior	Rostral Anterior Cingulate	R	Volume	Age	-19.486	6.291	-0.197	-3.098	0.002228	1416	0.0160654	Yes		-2.961	0.00343579
461	1	Risky Behavior	Rostral Anterior Cingulate	R	Volume	Gender	-384.667	66.999	-0.366	-5.741	3.40777e-08	947	0.0107443	Yes		-5.581	7.72612e-08
462	1	Risky Behavior	Rostral Anterior Cingulate	R	Volume	zPRS	-3.619	32.89	-0.007	-0.11	0.912489	4156	0.0471523	No		-0.119	0.90574
463	1	Risky Behavior	Rostral Middle Frontal	R	Volume	Age	-278.861	29.042	-0.47	-9.602	0	35	0.000397096	Yes		-9.641	0
464	1	Risky Behavior	Rostral Middle Frontal	R	Volume	Gender	-3176.33	309.313	-0.502	-10.269	0	104	0.00117994	Yes		-9.588	0
465	1	Risky Behavior	Rostral Middle Frontal	R	Volume	zPRS	115.457	151.841	0.037	0.76	0.447912	2831	0.0321194	No		0.836	0.403922
466	1	Risky Behavior	Superior Frontal	R	Volume	Age	-304.952	36.969	-0.446	-8.249	2.03e-14	360	0.00408441	Yes		-8.174	3.37e-14
467	1	Risky Behavior	Superior Frontal	R	Volume	Gender	-3078.66	393.739	-0.422	-7.819	2.89e-13	472	0.00535512	Yes		-7.29	7.0367e-12
468	1	Risky Behavior	Superior Frontal	R	Volume	zPRS	-37.067	193.285	-0.01	-0.192	0.848113	3979	0.0451441	No		-0.151	0.880208
469	1	Risky Behavior	Superior Parietal	R	Volume	Age	-134.047	21.919	-0.349	-6.116	4.89396e-09	851	0.00965509	Yes		-5.833	2.15931e-08
470	1	Risky Behavior	Superior Parietal	R	Volume	Gender	-1812.95	233.446	-0.443	-7.766	3.991e-13	480	0.00544588	Yes		-7.49	2.1602e-12
471	1	Risky Behavior	Superior Parietal	R	Volume	zPRS	29.802	114.598	0.015	0.26	0.795087	3827	0.0434196	No		0.225	0.8223
472	1	Risky Behavior	Superior Temporal	R	Volume	Age	-145.703	18.914	-0.413	-7.704	5.828e-13	495	0.00561607	Yes		-7.555	1.4722e-12
473	1	Risky Behavior	Superior Temporal	R	Volume	Gender	-1732.32	201.443	-0.461	-8.6	2.2e-15	278	0.00315407	Yes		-8.258	1.99e-14
474	1	Risky Behavior	Superior Temporal	R	Volume	zPRS	134.371	98.888	0.072	1.359	0.175717	2107	0.0239052	No		1.376	0.17048
475	1	Risky Behavior	Temporal Pole	R	Volume	Age	-6.079	4.594	-0.091	-1.323	0.187202	2134	0.0242115	No		-1.552	0.12232
476	1	Risky Behavior	Temporal Pole	R	Volume	Gender	-125.299	48.925	-0.176	-2.561	0.0111652	1531	0.0173701	Yes		-2.163	0.0317541
477	1	Risky Behavior	Temporal Pole	R	Volume	zPRS	39.418	24.017	0.112	1.641	0.102299	1898	0.0215339	No		1.704	0.0900032
478	1	Risky Behavior	Thalamus Proper	R	Volume	Age	-13.86	8.237	-0.1	-1.683	0.0939741	1860	0.0211028	No		-1.788	0.0752411
479	1	Risky Behavior	Thalamus Proper	R	Volume	Gender	-774.941	87.728	-0.524	-8.833	5e-16	225	0.00255276	Yes		-8.301	1.52e-14
480	1	Risky Behavior	Thalamus Proper	R	Volume	zPRS	20.927	43.065	0.029	0.486	0.627542	3387	0.0384275	No		0.523	0.601885
481	1	SA-in-BD	Caudal Anterior Cingulate	L	Area	Age	-0.716	2.007	-0.024	-0.357	0.721656	3637	0.0412639	No		-0.665	.50699†
482	1	SA-in-BD	Caudal Anterior Cingulate	L	Area	Gender	-98.243	21.447	-0.313	-4.581	8.23058e-06	1181	0.0133991	Yes		-4.01	.00009†
483	1	SA-in-BD	Caudal Anterior Cingulate	L	Area	zPRS	14.909	10.385	0.098	1.436	0.152697	2028	0.0230088	No		1.726	.08595†
484	1	SA-in-BD	Caudal Middle Frontal	L	Area	Age	-4.794	5.153	-0.06	-0.93	0.353301	2549	0.0289199	No		-0.961	0.337607
485	1	SA-in-BD	Caudal Middle Frontal	L	Area	Gender	-329.366	54.863	-0.39	-6.003	8.83116e-09	891	0.0101089	Yes		-5.662	5.14964e-08
486	1	SA-in-BD	Caudal Middle Frontal	L	Area	zPRS	-1.493	27.014	-0.004	-0.055	0.955978	4272	0.0484683	No		0.134	0.89372
487	1	SA-in-BD	Cuneus	L	Area	Age	-2.657	2.646	-0.065	-1.004	0.31653	2455	0.0278534	No		-1.282	.20139†
488	1	SA-in-BD	Cuneus	L	Area	Gender	-163.418	28.178	-0.377	-5.8	2.53339e-08	931	0.0105627	Yes		-5.204	.00000†
489	1	SA-in-BD	Cuneus	L	Area	zPRS	28.035	13.875	0.131	2.021	0.0446424	1712	0.0194236	No		2.337	.02043†
490	1	SA-in-BD	Fusiform	L	Area	Age	-13.302	5.276	-0.158	-2.521	0.0124609	1544	0.0175176	Yes		-2.647	0.00876649
491	1	SA-in-BD	Fusiform	L	Area	Gender	-383.872	56.174	-0.428	-6.834	9.56777e-11	682	0.00773769	Yes		-6.322	1.65201e-09
492	1	SA-in-BD	Fusiform	L	Area	zPRS	11.781	27.66	0.027	0.426	0.670609	3502	0.0397322	No		0.656	0.51262
493	1	SA-in-BD	Inferior Parietal	L	Area	Age	-18.098	7.566	-0.146	-2.392	0.017682	1590	0.0180395	Yes		-2.247	0.0257399
494	1	SA-in-BD	Inferior Parietal	L	Area	Gender	-635.696	80.565	-0.48	-7.89	1.868e-13	451	0.00511686	Yes		-7.648	8.402e-13
495	1	SA-in-BD	Inferior Parietal	L	Area	zPRS	28.486	39.67	0.044	0.718	0.473549	2911	0.033027	No		0.779	0.436745
496	1	SA-in-BD	Inferior Temporal	L	Area	Age	-12.08	5.792	-0.126	-2.086	0.0382665	1680	0.0190606	No		-2.274	0.0240187
497	1	SA-in-BD	Inferior Temporal	L	Area	Gender	-508.628	61.672	-0.498	-8.247	2.05e-14	362	0.0041071	Yes		-7.664	7.62e-13
498	1	SA-in-BD	Inferior Temporal	L	Area	zPRS	12.358	30.367	0.025	0.407	0.684479	3537	0.0401293	No		0.517	0.606032
499	1	SA-in-BD	Insula	L	Area	Age	-1.666	3.317	-0.031	-0.502	0.615938	3349	0.0379964	No		-0.557	0.578102
500	1	SA-in-BD	Insula	L	Area	Gender	-284.009	35.318	-0.494	-8.042	7.37e-14	410	0.00465169	Yes		-7.814	3.08e-13
501	1	SA-in-BD	Insula	L	Area	zPRS	-7.792	17.39	-0.027	-0.448	0.654595	3457	0.0392217	No		-0.72	0.472308
502	1	SA-in-BD	Lateral Orbitofrontal	L	Area	Age	-11.037	3.719	-0.178	-2.968	0.00336007	1431	0.0162355	Yes		-3.126	0.00203638
503	1	SA-in-BD	Lateral Orbitofrontal	L	Area	Gender	-318.868	39.595	-0.484	-8.053	6.86e-14	404	0.00458362	Yes		-7.519	1.8219e-12
504	1	SA-in-BD	Lateral Orbitofrontal	L	Area	zPRS	7.424	19.496	0.023	0.381	0.703771	3590	0.0407307	No		0.365	0.715387
505	1	SA-in-BD	Lingual	L	Area	Age	-6.007	5.063	-0.076	-1.186	0.236868	2269	0.0257431	No		-1.055	0.292904
506	1	SA-in-BD	Lingual	L	Area	Gender	-348.171	53.913	-0.414	-6.458	7.74852e-10	782	0.00887225	Yes		-6.269	2.19595e-09
507	1	SA-in-BD	Lingual	L	Area	zPRS	-5.364	26.547	-0.013	-0.202	0.840068	3948	0.0447924	No		-0.016	0.987127
508	1	SA-in-BD	Medial Orbitofrontal	L	Area	Age	-10.977	3.33	-0.206	-3.297	0.001155	1393	0.0158044	Yes		-3.44	0.000707667
509	1	SA-in-BD	Medial Orbitofrontal	L	Area	Gender	-230.286	35.453	-0.406	-6.496	6.30951e-10	768	0.00871341	Yes		-5.993	9.44386e-09
510	1	SA-in-BD	Medial Orbitofrontal	L	Area	zPRS	8.209	17.457	0.029	0.47	0.638695	3416	0.0387565	No		0.533	0.594963
511	1	SA-in-BD	Middle Temporal	L	Area	Age	-12.579	4.837	-0.151	-2.601	0.00998557	1518	0.0172226	Yes		-2.649	0.00871044
512	1	SA-in-BD	Middle Temporal	L	Area	Gender	-480.029	51.497	-0.541	-9.321	0	45	0.000510551	Yes		-8.81	6e-16
513	1	SA-in-BD	Middle Temporal	L	Area	zPRS	12.46	25.357	0.028	0.491	0.623706	3376	0.0383027	No		0.603	0.547306
514	1	SA-in-BD	Paracentral	L	Area	Age	-5.639	2.318	-0.16	-2.433	0.0158342	1578	0.0179033	Yes		-2.645	0.00881463
515	1	SA-in-BD	Paracentral	L	Area	Gender	-119.337	24.677	-0.318	-4.836	2.62144e-06	1141	0.0129453	Yes		-4.338	2.27759e-05
516	1	SA-in-BD	Paracentral	L	Area	zPRS	-4.615	12.151	-0.025	-0.38	0.704455	3596	0.0407987	No		-0.255	0.798855
517	1	SA-in-BD	Parahippocampal	L	Area	Age	-0.953	1.36	-0.045	-0.701	0.48428	2940	0.033356	No		-0.542	0.588181
518	1	SA-in-BD	Parahippocampal	L	Area	Gender	-91.721	14.483	-0.408	-6.333	1.5313e-09	805	0.0091332	Yes		-6.223	2.81285e-09
519	1	SA-in-BD	Parahippocampal	L	Area	zPRS	-1.876	7.132	-0.017	-0.263	0.792804	3818	0.0433174	No		-0.181	0.856687
520	1	SA-in-BD	Pars Opercularis	L	Area	Age	-8.776	3.385	-0.169	-2.593	0.0102159	1520	0.0172453	Yes		-2.476	0.0141021
521	1	SA-in-BD	Pars Opercularis	L	Area	Gender	-181.562	36.039	-0.329	-5.038	1.04135e-06	1125	0.0127638	Yes		-4.907	1.91251e-06
522	1	SA-in-BD	Pars Opercularis	L	Area	zPRS	-10.945	17.745	-0.04	-0.617	0.538062	3097	0.0351373	No		-0.648	0.517547
523	1	SA-in-BD	Pars Triangularis	L	Area	Age	-6.245	2.436	-0.159	-2.564	0.0110828	1528	0.0173361	Yes		-2.265	0.0245756
524	1	SA-in-BD	Pars Triangularis	L	Area	Gender	-187.47	25.936	-0.447	-7.228	9.8667e-12	585	0.00663717	Yes		-7.182	1.3274e-11
525	1	SA-in-BD	Pars Triangularis	L	Area	zPRS	4.659	12.771	0.023	0.365	0.715633	3623	0.0411051	No		0.463	0.644122
526	1	SA-in-BD	Postcentral	L	Area	Age	-21.901	5.618	-0.219	-3.899	0.000131671	1293	0.0146698	Yes		-3.935	0.000114765
527	1	SA-in-BD	Postcentral	L	Area	Gender	-582.053	59.817	-0.547	-9.73	0	46	0.000521897	Yes		-9.18	1e-16
528	1	SA-in-BD	Postcentral	L	Area	zPRS	2.575	29.454	0.005	0.087	0.930411	4209	0.0477536	No		0.217	0.828183
529	1	SA-in-BD	Posterior Cingulate	L	Area	Age	-6.365	2.542	-0.162	-2.504	0.0130797	1553	0.0176197	Yes		-2.584	0.0104944
530	1	SA-in-BD	Posterior Cingulate	L	Area	Gender	-153.542	27.133	-0.366	-5.659	5.19722e-08	969	0.0109939	Yes		-5.257	3.76444e-07
531	1	SA-in-BD	Posterior Cingulate	L	Area	zPRS	1.776	13.314	0.009	0.133	0.893991	4096	0.0464715	No		0.233	0.816318
532	1	SA-in-BD	Precentral	L	Area	Age	-15.484	6.419	-0.136	-2.412	0.0167508	1586	0.0179941	Yes		-2.505	0.0130436
533	1	SA-in-BD	Precentral	L	Area	Gender	-694.916	68.349	-0.575	-10.167	0	47	0.000533243	Yes		-9.638	0
534	1	SA-in-BD	Precentral	L	Area	zPRS	4.169	33.655	0.007	0.124	0.901545	4118	0.0467211	No		0.088	0.929808
535	1	SA-in-BD	Rostral Anterior Cingulate	L	Area	Age	-2.361	2.207	-0.069	-1.07	0.286029	2384	0.0270479	No		-1.347	0.179486
536	1	SA-in-BD	Rostral Anterior Cingulate	L	Area	Gender	-155.217	23.594	-0.424	-6.579	4.10074e-10	740	0.00839573	Yes		-5.987	9.93298e-09
537	1	SA-in-BD	Rostral Anterior Cingulate	L	Area	zPRS	7.962	11.508	0.044	0.692	0.489852	2953	0.0335035	No		0.965	0.335773
538	1	SA-in-BD	Rostral Middle Frontal	L	Area	Age	-24.109	9.256	-0.152	-2.605	0.00988131	1517	0.0172113	Yes		-2.855	0.00476189
539	1	SA-in-BD	Rostral Middle Frontal	L	Area	Gender	-907.72	98.556	-0.537	-9.21	0	48	0.000544588	Yes		-8.53	3.6e-15
540	1	SA-in-BD	Rostral Middle Frontal	L	Area	zPRS	44.135	48.529	0.053	0.909	0.364189	2579	0.0292603	No		1.049	0.295472
541	1	SA-in-BD	Superior Frontal	L	Area	Age	-28.384	9.905	-0.165	-2.866	0.00460054	1458	0.0165419	Yes		-3.076	0.00239367
542	1	SA-in-BD	Superior Frontal	L	Area	Gender	-1007.03	105.462	-0.548	-9.549	0	49	0.000555934	Yes		-8.961	2e-16
543	1	SA-in-BD	Superior Frontal	L	Area	zPRS	37.584	51.929	0.041	0.724	0.470059	2894	0.0328341	No		0.617	0.537828
544	1	SA-in-BD	Superior Parietal	L	Area	Age	-10.438	7.766	-0.082	-1.344	0.180446	2120	0.0240526	No		-1.207	0.228775
545	1	SA-in-BD	Superior Parietal	L	Area	Gender	-671.939	82.691	-0.494	-8.126	4.37e-14	390	0.00442478	Yes		-7.876	2.108e-13
546	1	SA-in-BD	Superior Parietal	L	Area	zPRS	-26.3	40.717	-0.039	-0.646	0.519071	3043	0.0345246	No		-0.433	0.665666
547	1	SA-in-BD	Superior Temporal	L	Area	Age	-13.812	5.659	-0.143	-2.441	0.0155261	1576	0.0178806	Yes		-2.405	0.0170774
548	1	SA-in-BD	Superior Temporal	L	Area	Gender	-543.459	60.26	-0.528	-9.019	1e-16	171	0.0019401	Yes		-8.594	2.4e-15
549	1	SA-in-BD	Superior Temporal	L	Area	zPRS	-8.062	29.672	-0.016	-0.272	0.786139	3800	0.0431132	No		-0.076	0.939774
550	1	SA-in-BD	Temporal Pole	L	Area	Age	-0.916	0.713	-0.086	-1.285	0.200394	2171	0.0246313	No		-1.022	.30806‡
551	1	SA-in-BD	Temporal Pole	L	Area	Gender	-35.566	7.594	-0.313	-4.683	5.17351e-06	1176	0.0133424	Yes		-4.666	.00001‡
552	1	SA-in-BD	Temporal Pole	L	Area	zPRS	0.415	3.739	0.007	0.111	0.911825	4151	0.0470955	No		0.538	.59125‡
553	1	SA-in-BD	Caudal Anterior Cingulate	R	Area	Age	-3.977	1.949	-0.133	-2.04	0.0426348	1705	0.0193442	No		-2.02	0.0446744
554	1	SA-in-BD	Caudal Anterior Cingulate	R	Area	Gender	-111.331	20.755	-0.351	-5.364	2.2171e-07	1051	0.0119242	Yes		-5.116	7.30107e-07
555	1	SA-in-BD	Caudal Anterior Cingulate	R	Area	zPRS	6.33	10.22	0.04	0.619	0.53634	3093	0.0350919	No		0.61	0.54261
556	1	SA-in-BD	Caudal Middle Frontal	R	Area	Age	-10.399	4.631	-0.139	-2.245	0.0258284	1619	0.0183685	No		-2.299	0.0225231
557	1	SA-in-BD	Caudal Middle Frontal	R	Area	Gender	-357.987	49.312	-0.451	-7.26	8.207e-12	579	0.00656909	Yes		-6.854	8.68786e-11
558	1	SA-in-BD	Caudal Middle Frontal	R	Area	zPRS	18.485	24.281	0.047	0.761	0.447377	2830	0.032108	No		0.769	0.443009
559	1	SA-in-BD	Cuneus	R	Area	Age	-3.411	2.606	-0.084	-1.309	0.192015	2149	0.0243817	No		-1.47	0.143225
560	1	SA-in-BD	Cuneus	R	Area	Gender	-181.585	27.747	-0.418	-6.544	4.8224e-10	753	0.00854323	Yes		-6.06	6.6596e-09
561	1	SA-in-BD	Cuneus	R	Area	zPRS	15.234	13.663	0.071	1.115	0.266182	2329	0.0264239	No		1.221	0.223635
562	1	SA-in-BD	Fusiform	R	Area	Age	-17.357	4.774	-0.212	-3.636	0.000351185	1331	0.015101	Yes		-3.651	0.00033396
563	1	SA-in-BD	Fusiform	R	Area	Gender	-444.988	50.827	-0.509	-8.755	8e-16	246	0.00279101	Yes		-8.255	2.03e-14
564	1	SA-in-BD	Fusiform	R	Area	zPRS	-1.139	25.027	-0.003	-0.046	0.963745	4293	0.0487066	No		0.192	0.848266
565	1	SA-in-BD	Inferior Parietal	R	Area	Age	-37.178	8.71	-0.249	-4.268	3.02581e-05	1234	0.0140005	Yes		-4.177	4.40723e-05
566	1	SA-in-BD	Inferior Parietal	R	Area	Gender	-774.602	92.742	-0.488	-8.352	1.06e-14	333	0.00377808	Yes		-7.956	1.296e-13
567	1	SA-in-BD	Inferior Parietal	R	Area	zPRS	30.698	45.666	0.039	0.672	0.502199	2994	0.0339687	No		0.977	0.329985
568	1	SA-in-BD	Inferior Temporal	R	Area	Age	-10.567	5.173	-0.122	-2.043	0.042393	1702	0.0193102	No		-2.185	.03008†
569	1	SA-in-BD	Inferior Temporal	R	Area	Gender	-471.933	55.082	-0.512	-8.568	2.7e-15	293	0.00332426	Yes		-7.997	.00000†
570	1	SA-in-BD	Inferior Temporal	R	Area	zPRS	15.658	27.122	0.034	0.577	0.564364	3183	0.036113	No		0.924	.35655†
571	1	SA-in-BD	Insula	R	Area	Age	-6.573	2.957	-0.126	-2.223	0.0273083	1630	0.0184933	No		-2.351	0.0196895
572	1	SA-in-BD	Insula	R	Area	Gender	-313.274	31.481	-0.563	-9.951	0	50	0.000567279	Yes		-9.345	0
573	1	SA-in-BD	Insula	R	Area	zPRS	-22.91	15.501	-0.083	-1.478	0.140982	1996	0.0226458	No		-1.212	0.226848
574	1	SA-in-BD	Lateral Orbitofrontal	R	Area	Age	-12.882	3.965	-0.193	-3.249	0.0013554	1402	0.0159065	Yes		-3.511	0.000550965
575	1	SA-in-BD	Lateral Orbitofrontal	R	Area	Gender	-350.963	42.213	-0.493	-8.314	1.35e-14	342	0.00388019	Yes		-7.679	6.992e-13
576	1	SA-in-BD	Lateral Orbitofrontal	R	Area	zPRS	0.775	20.786	0.002	0.037	0.970276	4309	0.0488881	No		0.044	0.965214
577	1	SA-in-BD	Lingual	R	Area	Age	-4.975	4.598	-0.067	-1.082	0.280574	2367	0.026855	No		-1.412	0.159357
578	1	SA-in-BD	Lingual	R	Area	Gender	-368.828	48.96	-0.467	-7.533	1.6237e-12	527	0.00597912	Yes		-6.866	8.13657e-11
579	1	SA-in-BD	Lingual	R	Area	zPRS	47.999	24.108	0.123	1.991	0.0478275	1730	0.0196279	No		2.138	0.0337298
580	1	SA-in-BD	Medial Orbitofrontal	R	Area	Age	-5.666	2.627	-0.132	-2.157	0.0322148	1662	0.0188564	No		-2.329	0.0208844
581	1	SA-in-BD	Medial Orbitofrontal	R	Area	Gender	-220.705	27.851	-0.484	-7.925	1.543e-13	444	0.00503744	Yes		-7.432	3.1031e-12
582	1	SA-in-BD	Medial Orbitofrontal	R	Area	zPRS	5.365	13.704	0.024	0.392	0.695832	3574	0.0405491	No		0.297	0.767078
583	1	SA-in-BD	Middle Temporal	R	Area	Age	-10.059	5.266	-0.116	-1.91	0.0574925	1777	0.0201611	No		-1.943	0.0534325
584	1	SA-in-BD	Middle Temporal	R	Area	Gender	-450.111	56.065	-0.489	-8.028	8e-14	415	0.00470842	Yes		-7.577	1.2847e-12
585	1	SA-in-BD	Middle Temporal	R	Area	zPRS	4.547	27.607	0.01	0.165	0.869338	4031	0.0457341	No		0.503	0.615475
586	1	SA-in-BD	Paracentral	R	Area	Age	-2.568	2.728	-0.061	-0.942	0.34757	2532	0.028727	No		-0.977	0.329943
587	1	SA-in-BD	Paracentral	R	Area	Gender	-178.595	29.043	-0.397	-6.149	4.09498e-09	844	0.00957568	Yes		-5.843	2.052e-08
588	1	SA-in-BD	Paracentral	R	Area	zPRS	-7.737	14.301	-0.035	-0.541	0.589074	3268	0.0370774	No		-0.501	0.617234
589	1	SA-in-BD	Parahippocampal	R	Area	Age	-0.499	1.249	-0.025	-0.4	0.689901	3550	0.0402768	No		-0.347	0.728908
590	1	SA-in-BD	Parahippocampal	R	Area	Gender	-101.195	13.294	-0.474	-7.612	1.0123e-12	515	0.00584298	Yes		-7.33	5.5806e-12
591	1	SA-in-BD	Parahippocampal	R	Area	zPRS	-0.835	6.546	-0.008	-0.128	0.898641	4109	0.046619	No		0.012	0.990793
592	1	SA-in-BD	Pars Opercularis	R	Area	Age	-1.768	2.964	-0.039	-0.596	0.551567	3145	0.0356819	No		-0.423	0.673099
593	1	SA-in-BD	Pars Opercularis	R	Area	Gender	-162.171	31.555	-0.337	-5.139	6.48829e-07	1107	0.0125596	Yes		-5.063	9.35714e-07
594	1	SA-in-BD	Pars Opercularis	R	Area	zPRS	-31.863	15.538	-0.134	-2.051	0.0415936	1698	0.0192648	No		-1.822	0.069909
595	1	SA-in-BD	Pars Triangularis	R	Area	Age	-2.37	3.229	-0.047	-0.734	0.46382	2875	0.0326186	No		-0.234	0.815071
596	1	SA-in-BD	Pars Triangularis	R	Area	Gender	-224.363	34.383	-0.419	-6.525	5.35183e-10	758	0.00859995	Yes		-6.833	9.80103e-11
597	1	SA-in-BD	Pars Triangularis	R	Area	zPRS	-1.225	16.93	-0.005	-0.072	0.942397	4240	0.0481053	No		0.038	0.969609
598	1	SA-in-BD	Postcentral	R	Area	Age	-16.986	6.009	-0.169	-2.827	0.00517346	1469	0.0166667	Yes		-3.1	0.00221086
599	1	SA-in-BD	Postcentral	R	Area	Gender	-536.799	63.979	-0.5	-8.39	8.4e-15	328	0.00372135	Yes		-7.734	5.019e-13
600	1	SA-in-BD	Postcentral	R	Area	zPRS	13.621	31.503	0.026	0.432	0.665934	3489	0.0395848	No		0.49	0.624888
601	1	SA-in-BD	Posterior Cingulate	R	Area	Age	-4.44	2.303	-0.121	-1.928	0.0552867	1768	0.020059	No		-2.158	0.0321162
602	1	SA-in-BD	Posterior Cingulate	R	Area	Gender	-169.856	24.526	-0.435	-6.926	5.6695e-11	658	0.0074654	Yes		-6.367	1.295e-09
603	1	SA-in-BD	Posterior Cingulate	R	Area	zPRS	-0.104	12.076	-0.001	-0.009	0.993155	4384	0.0497391	No		0.065	0.948258
604	1	SA-in-BD	Precentral	R	Area	Age	-15.202	6.081	-0.137	-2.5	0.0132181	1557	0.0176651	Yes		-2.591	0.0102661
605	1	SA-in-BD	Precentral	R	Area	Gender	-706.085	64.747	-0.598	-10.905	0	51	0.000578625	Yes		-10.317	0
606	1	SA-in-BD	Precentral	R	Area	zPRS	-25.696	31.881	-0.044	-0.806	0.421189	2755	0.0312571	No		-0.729	0.466716
607	1	SA-in-BD	Rostral Anterior Cingulate	R	Area	Age	-1.496	1.664	-0.058	-0.899	0.369774	2595	0.0294418	No		-0.786	0.433039
608	1	SA-in-BD	Rostral Anterior Cingulate	R	Area	Gender	-109.796	17.721	-0.398	-6.196	3.19603e-09	831	0.00942818	Yes		-6.025	7.99892e-09
609	1	SA-in-BD	Rostral Anterior Cingulate	R	Area	zPRS	19.783	8.726	0.145	2.267	0.0244339	1614	0.0183118	No		2.313	0.0217267
610	1	SA-in-BD	Rostral Middle Frontal	R	Area	Age	-33.314	8.726	-0.209	-3.818	0.000179088	1308	0.01484	Yes		-4.058	7.10564e-05
611	1	SA-in-BD	Rostral Middle Frontal	R	Area	Gender	-993.107	92.912	-0.584	-10.689	0	52	0.000589971	Yes		-9.946	0
612	1	SA-in-BD	Rostral Middle Frontal	R	Area	zPRS	57.423	45.75	0.068	1.255	0.21087	2202	0.024983	No		1.432	0.153644
613	1	SA-in-BD	Superior Frontal	R	Area	Age	-26.662	10.434	-0.155	-2.555	0.0113447	1533	0.0173928	Yes		-2.743	0.00664041
614	1	SA-in-BD	Superior Frontal	R	Area	Gender	-885.862	111.096	-0.482	-7.974	1.12e-13	433	0.00491264	Yes		-7.417	3.3298e-12
615	1	SA-in-BD	Superior Frontal	R	Area	zPRS	-9.117	54.704	-0.01	-0.167	0.867806	4023	0.0456433	No		-0.142	0.886869
616	1	SA-in-BD	Superior Parietal	R	Area	Age	-12.43	7.352	-0.101	-1.691	0.092449	1857	0.0210688	No		-1.645	0.101579
617	1	SA-in-BD	Superior Parietal	R	Area	Gender	-672.02	78.287	-0.513	-8.584	2.4e-15	283	0.0032108	Yes		-8.203	2.82e-14
618	1	SA-in-BD	Superior Parietal	R	Area	zPRS	-29.915	38.548	-0.046	-0.776	0.438637	2807	0.0318471	No		-0.406	0.685338
619	1	SA-in-BD	Superior Temporal	R	Area	Age	-13.443	5.024	-0.158	-2.676	0.00806846	1508	0.0171091	Yes		-2.642	0.00888993
620	1	SA-in-BD	Superior Temporal	R	Area	Gender	-466.021	53.495	-0.514	-8.711	1.1e-15	256	0.00290447	Yes		-8.303	1.51e-14
621	1	SA-in-BD	Superior Temporal	R	Area	zPRS	-2.683	26.341	-0.006	-0.102	0.91896	4169	0.0472998	No		0.009	0.993023
622	1	SA-in-BD	Temporal Pole	R	Area	Age	-0.473	0.82	-0.04	-0.577	0.564673	3186	0.036147	No		-0.853	0.394778
623	1	SA-in-BD	Temporal Pole	R	Area	Gender	-24.482	8.736	-0.194	-2.803	0.00556382	1480	0.0167915	Yes		-2.358	0.019314
624	1	SA-in-BD	Temporal Pole	R	Area	zPRS	-2.582	4.301	-0.042	-0.6	0.548959	3130	0.0355117	No		-0.475	0.635277
625	1	SA-in-BD	Caudal Anterior Cingulate	L	Thickness	Age	-0.011	0.003	-0.246	-3.571	0.000448046	1348	0.0152939	Yes		-3.516	0.00054449
626	1	SA-in-BD	Caudal Anterior Cingulate	L	Thickness	Gender	0.092	0.034	0.189	2.734	0.00682385	1497	0.0169843	Yes		2.74	0.00672216
627	1	SA-in-BD	Caudal Anterior Cingulate	L	Thickness	zPRS	0.014	0.016	0.059	0.853	0.394795	2675	0.0303494	No		0.994	0.321285
628	1	SA-in-BD	Caudal Middle Frontal	L	Thickness	Age	-0.016	0.002	-0.536	-8.918	3e-16	209	0.00237123	Yes		-8.692	1.3e-15
629	1	SA-in-BD	Caudal Middle Frontal	L	Thickness	Gender	0.008	0.019	0.026	0.431	0.66728	3493	0.0396301	No		0.521	0.602976
630	1	SA-in-BD	Caudal Middle Frontal	L	Thickness	zPRS	0.005	0.009	0.03	0.499	0.618192	3357	0.0380871	No		0.671	0.502983
631	1	SA-in-BD	Cuneus	L	Thickness	Age	-0.012	0.002	-0.381	-5.832	2.14436e-08	924	0.0104833	Yes		-5.578	7.82212e-08
632	1	SA-in-BD	Cuneus	L	Thickness	Gender	-0.019	0.021	-0.058	-0.881	0.379275	2623	0.0297595	No		-0.997	0.320034
633	1	SA-in-BD	Cuneus	L	Thickness	zPRS	0.011	0.011	0.069	1.058	0.291483	2398	0.0272067	No		0.875	0.382558
634	1	SA-in-BD	Fusiform	L	Thickness	Age	-0.016	0.002	-0.546	-9.331	0	1	1.13456e-05	Yes		-8.984	2e-16
635	1	SA-in-BD	Fusiform	L	Thickness	Gender	-0.028	0.018	-0.091	-1.558	0.120724	1947	0.0220899	No		-1.563	0.119677
636	1	SA-in-BD	Fusiform	L	Thickness	zPRS	0.02	0.009	0.129	2.218	0.0276755	1635	0.01855	No		2.156	0.0322556
637	1	SA-in-BD	Inferior Parietal	L	Thickness	Age	-0.017	0.002	-0.554	-9.416	0	2	2.26912e-05	Yes		-9.425	0
638	1	SA-in-BD	Inferior Parietal	L	Thickness	Gender	-0.016	0.019	-0.049	-0.838	0.402938	2701	0.0306444	No		-0.471	0.637807
639	1	SA-in-BD	Inferior Parietal	L	Thickness	zPRS	0.006	0.009	0.036	0.621	0.53543	3087	0.0350238	No		0.79	0.430424
640	1	SA-in-BD	Inferior Temporal	L	Thickness	Age	-0.012	0.002	-0.428	-6.96	4.66712e-11	651	0.00738598	Yes		-6.817	1.0757e-10
641	1	SA-in-BD	Inferior Temporal	L	Thickness	Gender	-0.068	0.019	-0.219	-3.574	0.000440294	1346	0.0152712	Yes		-3.464	0.000650993
642	1	SA-in-BD	Inferior Temporal	L	Thickness	zPRS	0.001	0.009	0.009	0.141	0.888371	4076	0.0462446	No		-0.064	0.949127
643	1	SA-in-BD	Insula	L	Thickness	Age	-0.013	0.002	-0.452	-7.279	7.3458e-12	569	0.00645564	Yes		-6.998	3.82575e-11
644	1	SA-in-BD	Insula	L	Thickness	Gender	-0.044	0.02	-0.139	-2.244	0.0258905	1621	0.0183912	No		-2.21	0.0282066
645	1	SA-in-BD	Insula	L	Thickness	zPRS	0.007	0.01	0.046	0.747	0.455897	2850	0.0323349	No		0.749	0.454722
646	1	SA-in-BD	Lateral Orbitofrontal	L	Thickness	Age	-0.013	0.002	-0.416	-6.602	3.49741e-10	730	0.00828228	Yes		-6.417	9.86603e-10
647	1	SA-in-BD	Lateral Orbitofrontal	L	Thickness	Gender	-0.045	0.022	-0.131	-2.072	0.0395356	1690	0.019174	No		-1.922	0.0559698
648	1	SA-in-BD	Lateral Orbitofrontal	L	Thickness	zPRS	-0.01	0.011	-0.059	-0.944	0.346402	2529	0.028693	No		-0.741	0.459387
649	1	SA-in-BD	Lingual	L	Thickness	Age	-0.011	0.002	-0.39	-6.315	1.68771e-09	808	0.00916723	Yes		-5.982	1.00338e-08
650	1	SA-in-BD	Lingual	L	Thickness	Gender	-0.079	0.018	-0.266	-4.313	2.51869e-05	1228	0.0139324	Yes		-4.328	2.37378e-05
651	1	SA-in-BD	Lingual	L	Thickness	zPRS	0.005	0.009	0.036	0.587	0.557589	3163	0.0358861	No		0.523	0.601452
652	1	SA-in-BD	Medial Orbitofrontal	L	Thickness	Age	-0.013	0.002	-0.369	-5.688	4.47579e-08	960	0.0108918	Yes		-5.435	1.5811e-07
653	1	SA-in-BD	Medial Orbitofrontal	L	Thickness	Gender	-0.033	0.024	-0.091	-1.405	0.161431	2054	0.0233038	No		-1.384	0.167818
654	1	SA-in-BD	Medial Orbitofrontal	L	Thickness	zPRS	-0.014	0.012	-0.078	-1.21	0.22769	2249	0.0255162	No		-1.015	0.311115
655	1	SA-in-BD	Middle Temporal	L	Thickness	Age	-0.016	0.002	-0.468	-7.644	8.355e-13	505	0.00572952	Yes		-7.773	3.964e-13
656	1	SA-in-BD	Middle Temporal	L	Thickness	Gender	-0.057	0.022	-0.154	-2.515	0.0126908	1548	0.017563	Yes		-2.182	0.0302677
657	1	SA-in-BD	Middle Temporal	L	Thickness	zPRS	0.013	0.011	0.071	1.169	0.243811	2284	0.0259133	No		0.936	0.350225
658	1	SA-in-BD	Paracentral	L	Thickness	Age	-0.016	0.002	-0.51	-8.372	9.4e-15	331	0.00375539	Yes		-7.922	1.596e-13
659	1	SA-in-BD	Paracentral	L	Thickness	Gender	-0.005	0.021	-0.014	-0.235	0.814584	3889	0.044123	No		-0.389	0.697521
660	1	SA-in-BD	Paracentral	L	Thickness	zPRS	0.013	0.01	0.075	1.234	0.218763	2223	0.0252212	No		1.472	0.142623
661	1	SA-in-BD	Parahippocampal	L	Thickness	Age	-0.017	0.004	-0.282	-4.175	4.42722e-05	1251	0.0141933	Yes		-4.345	2.21764e-05
662	1	SA-in-BD	Parahippocampal	L	Thickness	Gender	0.061	0.043	0.096	1.418	0.157605	2040	0.023145	No		1.69	0.0926283
663	1	SA-in-BD	Parahippocampal	L	Thickness	zPRS	-0.028	0.021	-0.089	-1.316	0.189634	2140	0.0242796	No		-1.247	0.213918
664	1	SA-in-BD	Pars Opercularis	L	Thickness	Age	-0.017	0.002	-0.525	-9.145	1e-16	167	0.00189471	Yes		-8.846	5e-16
665	1	SA-in-BD	Pars Opercularis	L	Thickness	Gender	-0.07	0.02	-0.199	-3.472	0.000632606	1372	0.0155661	Yes		-3.344	0.000986247
666	1	SA-in-BD	Pars Opercularis	L	Thickness	zPRS	-0.009	0.01	-0.05	-0.882	0.379071	2621	0.0297368	No		-0.824	0.410724
667	1	SA-in-BD	Pars Triangularis	L	Thickness	Age	-0.017	0.002	-0.496	-8.073	6.08e-14	400	0.00453823	Yes		-7.772	3.973e-13
668	1	SA-in-BD	Pars Triangularis	L	Thickness	Gender	-0.013	0.022	-0.036	-0.593	0.553776	3154	0.035784	No		-0.611	0.541619
669	1	SA-in-BD	Pars Triangularis	L	Thickness	zPRS	0.009	0.011	0.052	0.855	0.393661	2671	0.0303041	No		0.866	0.387713
670	1	SA-in-BD	Postcentral	L	Thickness	Age	-0.013	0.002	-0.522	-8.7	1.2e-15	258	0.00292716	Yes		-8.386	9e-15
671	1	SA-in-BD	Postcentral	L	Thickness	Gender	-0.02	0.016	-0.074	-1.233	0.219124	2225	0.0252439	No		-1.183	0.238097
672	1	SA-in-BD	Postcentral	L	Thickness	zPRS	0.003	0.008	0.025	0.416	0.677835	3520	0.0399365	No		0.612	0.541051
673	1	SA-in-BD	Posterior Cingulate	L	Thickness	Age	-0.017	0.002	-0.512	-8.444	6.1e-15	317	0.00359655	Yes		-8.255	2.07e-14
674	1	SA-in-BD	Posterior Cingulate	L	Thickness	Gender	-0.014	0.022	-0.039	-0.636	0.525203	3060	0.0347175	No		-0.477	0.634211
675	1	SA-in-BD	Posterior Cingulate	L	Thickness	zPRS	-0.006	0.011	-0.036	-0.595	0.552396	3148	0.0357159	No		-0.173	0.862439
676	1	SA-in-BD	Precentral	L	Thickness	Age	-0.012	0.002	-0.472	-7.625	9.382e-13	511	0.00579759	Yes		-7.165	1.46186e-11
677	1	SA-in-BD	Precentral	L	Thickness	Gender	-0.024	0.016	-0.092	-1.483	0.139638	1988	0.022555	No		-1.652	0.10019
678	1	SA-in-BD	Precentral	L	Thickness	zPRS	0.01	0.008	0.075	1.209	0.228268	2250	0.0255276	No		1.31	0.191661
679	1	SA-in-BD	Rostral Anterior Cingulate	L	Thickness	Age	-0.017	0.003	-0.381	-5.772	2.96394e-08	939	0.0106535	Yes		-5.747	3.41108e-08
680	1	SA-in-BD	Rostral Anterior Cingulate	L	Thickness	Gender	0.041	0.031	0.088	1.338	0.182451	2125	0.0241094	No		1.417	0.158061
681	1	SA-in-BD	Rostral Anterior Cingulate	L	Thickness	zPRS	0.024	0.015	0.104	1.585	0.114501	1932	0.0219197	No		1.486	0.138857
682	1	SA-in-BD	Rostral Middle Frontal	L	Thickness	Age	-0.017	0.002	-0.559	-9.718	0	3	3.40368e-05	Yes		-9.223	0
683	1	SA-in-BD	Rostral Middle Frontal	L	Thickness	Gender	-0.042	0.019	-0.129	-2.236	0.026443	1626	0.0184479	No		-2.377	0.0183969
684	1	SA-in-BD	Rostral Middle Frontal	L	Thickness	zPRS	0.002	0.009	0.013	0.22	0.826174	3915	0.044418	No		0.227	0.820965
685	1	SA-in-BD	Superior Frontal	L	Thickness	Age	-0.021	0.002	-0.627	-11.374	0	4	4.53823e-05	Yes		-10.79	0
686	1	SA-in-BD	Superior Frontal	L	Thickness	Gender	0.012	0.019	0.033	0.602	0.54807	3126	0.0354663	No		0.31	0.756694
687	1	SA-in-BD	Superior Frontal	L	Thickness	zPRS	-0.009	0.01	-0.052	-0.943	0.346994	2531	0.0287157	No		-0.89	0.374497
688	1	SA-in-BD	Superior Parietal	L	Thickness	Age	-0.014	0.002	-0.518	-8.589	2.4e-15	281	0.00318811	Yes		-8.416	7.4e-15
689	1	SA-in-BD	Superior Parietal	L	Thickness	Gender	-0.018	0.017	-0.063	-1.044	0.297819	2416	0.0274109	No		-0.887	0.376311
690	1	SA-in-BD	Superior Parietal	L	Thickness	zPRS	0.008	0.008	0.055	0.921	0.357927	2564	0.0290901	No		0.96	0.338276
691	1	SA-in-BD	Superior Temporal	L	Thickness	Age	-0.014	0.002	-0.462	-7.343	5.0334e-12	560	0.00635353	Yes		-7.106	2.05482e-11
692	1	SA-in-BD	Superior Temporal	L	Thickness	Gender	-0.005	0.021	-0.016	-0.248	0.804362	3857	0.0437599	No		-0.253	0.800377
693	1	SA-in-BD	Superior Temporal	L	Thickness	zPRS	0.004	0.01	0.023	0.363	0.717357	3629	0.0411731	No		0.334	0.738708
694	1	SA-in-BD	Temporal Pole	L	Thickness	Age	-0.006	0.003	-0.136	-1.964	0.0508697	1747	0.0198207	No		-2.092	0.0377225
695	1	SA-in-BD	Temporal Pole	L	Thickness	Gender	-0.07	0.034	-0.144	-2.073	0.0394127	1689	0.0191627	No		-1.886	0.0607249
696	1	SA-in-BD	Temporal Pole	L	Thickness	zPRS	0.015	0.017	0.06	0.872	0.384372	2638	0.0299297	No		0.651	0.515855
697	1	SA-in-BD	Caudal Anterior Cingulate	R	Thickness	Age	-0.016	0.003	-0.344	-5.206	4.72926e-07	1092	0.0123894	Yes		-5.311	2.88648e-07
698	1	SA-in-BD	Caudal Anterior Cingulate	R	Thickness	Gender	0.075	0.033	0.151	2.279	0.0237292	1611	0.0182777	No		2.559	0.0112498
699	1	SA-in-BD	Caudal Anterior Cingulate	R	Thickness	zPRS	0.015	0.016	0.06	0.909	0.364395	2580	0.0292716	No		1.165	0.245208
700	1	SA-in-BD	Caudal Middle Frontal	R	Thickness	Age	-0.017	0.002	-0.524	-8.691	1.2e-15	259	0.00293851	Yes		-8.417	7.4e-15
701	1	SA-in-BD	Caudal Middle Frontal	R	Thickness	Gender	-0.008	0.02	-0.024	-0.393	0.694925	3571	0.0405151	No		-0.324	0.746366
702	1	SA-in-BD	Caudal Middle Frontal	R	Thickness	zPRS	0.003	0.01	0.016	0.27	0.787385	3803	0.0431473	No		0.497	0.619574
703	1	SA-in-BD	Cuneus	R	Thickness	Age	-0.013	0.002	-0.427	-6.659	2.54602e-10	716	0.00812344	Yes		-6.592	3.77097e-10
704	1	SA-in-BD	Cuneus	R	Thickness	Gender	-0.005	0.021	-0.015	-0.234	0.815421	3890	0.0441343	No		-0.141	0.888386
705	1	SA-in-BD	Cuneus	R	Thickness	zPRS	0.014	0.01	0.084	1.321	0.187975	2136	0.0242342	No		1.15	0.251452
706	1	SA-in-BD	Fusiform	R	Thickness	Age	-0.013	0.002	-0.48	-7.866	2.164e-13	456	0.00517359	Yes		-7.52	1.8092e-12
707	1	SA-in-BD	Fusiform	R	Thickness	Gender	-0.037	0.018	-0.127	-2.082	0.0386157	1684	0.019106	No		-2.156	0.0323026
708	1	SA-in-BD	Fusiform	R	Thickness	zPRS	0.015	0.009	0.106	1.737	0.083952	1838	0.0208532	No		1.606	0.109914
709	1	SA-in-BD	Inferior Parietal	R	Thickness	Age	-0.015	0.002	-0.499	-8.252	2e-14	355	0.00402768	Yes		-7.872	2.162e-13
710	1	SA-in-BD	Inferior Parietal	R	Thickness	Gender	-0.038	0.019	-0.123	-2.041	0.0425545	1704	0.0193329	No		-2.104	0.0365976
711	1	SA-in-BD	Inferior Parietal	R	Thickness	zPRS	0.01	0.009	0.063	1.048	0.296049	2411	0.0273542	No		1.017	0.31041
712	1	SA-in-BD	Inferior Temporal	R	Thickness	Age	-0.014	0.002	-0.434	-7.017	3.35223e-11	634	0.0071931	Yes		-6.967	4.58439e-11
713	1	SA-in-BD	Inferior Temporal	R	Thickness	Gender	-0.063	0.022	-0.18	-2.91	0.00402258	1446	0.0164057	Yes		-2.876	0.00446822
714	1	SA-in-BD	Inferior Temporal	R	Thickness	zPRS	-0.002	0.011	-0.009	-0.15	0.88074	4061	0.0460744	No		-0.55	0.582609
715	1	SA-in-BD	Insula	R	Thickness	Age	-0.01	0.002	-0.308	-4.635	6.38743e-06	1179	0.0133764	Yes		-4.179	4.36968e-05
716	1	SA-in-BD	Insula	R	Thickness	Gender	-0.046	0.023	-0.134	-2.017	0.045022	1715	0.0194577	No		-2.406	0.0170395
717	1	SA-in-BD	Insula	R	Thickness	zPRS	0.016	0.011	0.097	1.465	0.144523	2006	0.0227592	No		1.241	0.21598
718	1	SA-in-BD	Lateral Orbitofrontal	R	Thickness	Age	-0.014	0.002	-0.454	-7.414	3.3066e-12	553	0.00627411	Yes		-7.104	2.07989e-11
719	1	SA-in-BD	Lateral Orbitofrontal	R	Thickness	Gender	-0.059	0.02	-0.179	-2.926	0.0038255	1440	0.0163376	Yes		-2.908	0.00405438
720	1	SA-in-BD	Lateral Orbitofrontal	R	Thickness	zPRS	0.016	0.01	0.1	1.641	0.102314	1899	0.0215453	No		1.589	0.113699
721	1	SA-in-BD	Lingual	R	Thickness	Age	-0.011	0.002	-0.4	-6.478	6.96215e-10	777	0.00881552	Yes		-6.228	2.72921e-09
722	1	SA-in-BD	Lingual	R	Thickness	Gender	-0.069	0.017	-0.245	-3.972	9.90977e-05	1281	0.0145337	Yes		-3.902	0.000130534
723	1	SA-in-BD	Lingual	R	Thickness	zPRS	0	0.009	0	-0.001	0.999312	4406	0.0499887	No		-0.065	0.948632
724	1	SA-in-BD	Medial Orbitofrontal	R	Thickness	Age	-0.017	0.002	-0.436	-7.022	3.30198e-11	632	0.00717041	Yes		-6.675	2.40353e-10
725	1	SA-in-BD	Medial Orbitofrontal	R	Thickness	Gender	-0.071	0.025	-0.173	-2.797	0.00565115	1483	0.0168255	Yes		-2.841	0.00495915
726	1	SA-in-BD	Medial Orbitofrontal	R	Thickness	zPRS	-0.005	0.013	-0.025	-0.411	0.681267	3531	0.0400613	No		-0.39	0.697001
727	1	SA-in-BD	Middle Temporal	R	Thickness	Age	-0.019	0.002	-0.55	-9.665	0	5	5.67279e-05	Yes		-9.561	0
728	1	SA-in-BD	Middle Temporal	R	Thickness	Gender	-0.068	0.02	-0.188	-3.305	0.00112464	1392	0.0157931	Yes		-3.172	0.00175334
729	1	SA-in-BD	Middle Temporal	R	Thickness	zPRS	0.007	0.01	0.039	0.68	0.497291	2976	0.0337645	No		0.359	0.71996
730	1	SA-in-BD	Paracentral	R	Thickness	Age	-0.018	0.002	-0.525	-8.75	8e-16	242	0.00274563	Yes		-8.318	1.37e-14
731	1	SA-in-BD	Paracentral	R	Thickness	Gender	-0.015	0.022	-0.041	-0.68	0.497347	2977	0.0337758	No		-0.885	0.37707
732	1	SA-in-BD	Paracentral	R	Thickness	zPRS	-0.002	0.011	-0.012	-0.196	0.844437	3961	0.0449399	No		-0.298	0.766015
733	1	SA-in-BD	Parahippocampal	R	Thickness	Age	-0.013	0.003	-0.283	-4.155	4.80366e-05	1252	0.0142047	Yes		-4.26	3.14125e-05
734	1	SA-in-BD	Parahippocampal	R	Thickness	Gender	-0.001	0.034	-0.002	-0.035	0.972253	4316	0.0489676	No		0.137	0.891445
735	1	SA-in-BD	Parahippocampal	R	Thickness	zPRS	-0.004	0.017	-0.015	-0.226	0.821717	3905	0.0443045	No		-0.392	0.695501
736	1	SA-in-BD	Pars Opercularis	R	Thickness	Age	-0.018	0.002	-0.518	-8.704	1.1e-15	255	0.00289312	Yes		-8.709	1.2e-15
737	1	SA-in-BD	Pars Opercularis	R	Thickness	Gender	-0.045	0.021	-0.124	-2.077	0.0390615	1687	0.01914	No		-1.791	0.0747702
738	1	SA-in-BD	Pars Opercularis	R	Thickness	zPRS	0.017	0.011	0.096	1.622	0.106335	1914	0.0217155	No		1.463	0.145049
739	1	SA-in-BD	Pars Triangularis	R	Thickness	Age	-0.018	0.002	-0.525	-8.758	8e-16	243	0.00275698	Yes		-8.474	5.1e-15
740	1	SA-in-BD	Pars Triangularis	R	Thickness	Gender	-0.025	0.022	-0.067	-1.12	0.263963	2324	0.0263671	No		-1.229	0.220419
741	1	SA-in-BD	Pars Triangularis	R	Thickness	zPRS	0.002	0.011	0.013	0.226	0.821804	3906	0.0443159	No		-0.038	0.969905
742	1	SA-in-BD	Postcentral	R	Thickness	Age	-0.013	0.002	-0.473	-7.63	9.086e-13	510	0.00578625	Yes		-7.215	1.09496e-11
743	1	SA-in-BD	Postcentral	R	Thickness	Gender	-0.022	0.018	-0.075	-1.216	0.225314	2240	0.0254141	No		-1.379	0.169414
744	1	SA-in-BD	Postcentral	R	Thickness	zPRS	0.001	0.009	0.007	0.119	0.905606	4133	0.0468913	No		0.105	0.916815
745	1	SA-in-BD	Posterior Cingulate	R	Thickness	Age	-0.019	0.002	-0.561	-9.568	0	9	0.00010211	Yes		-9.007	2e-16
746	1	SA-in-BD	Posterior Cingulate	R	Thickness	Gender	0.037	0.022	0.1	1.708	0.0892495	1850	0.0209893	No		1.354	0.177317
747	1	SA-in-BD	Posterior Cingulate	R	Thickness	zPRS	-0.008	0.011	-0.046	-0.785	0.433497	2794	0.0316996	No		-0.695	0.48805
748	1	SA-in-BD	Precentral	R	Thickness	Age	-0.013	0.002	-0.509	-8.404	7.7e-15	323	0.00366462	Yes		-8.206	2.76e-14
749	1	SA-in-BD	Precentral	R	Thickness	Gender	-0.018	0.016	-0.068	-1.129	0.260373	2317	0.0262877	No		-0.965	0.335816
750	1	SA-in-BD	Precentral	R	Thickness	zPRS	0.013	0.008	0.1	1.657	0.0990318	1886	0.0213978	No		1.844	0.0666951
751	1	SA-in-BD	Rostral Anterior Cingulate	R	Thickness	Age	-0.015	0.003	-0.35	-5.311	2.85783e-07	1066	0.0120944	Yes		-5.354	2.34505e-07
752	1	SA-in-BD	Rostral Anterior Cingulate	R	Thickness	Gender	-0.019	0.03	-0.043	-0.648	0.517638	3038	0.0344679	No		-0.435	0.664153
753	1	SA-in-BD	Rostral Anterior Cingulate	R	Thickness	zPRS	0.028	0.015	0.124	1.887	0.0605871	1785	0.0202519	No		1.786	0.0756575
754	1	SA-in-BD	Rostral Middle Frontal	R	Thickness	Age	-0.018	0.002	-0.562	-9.725	0	6	6.80735e-05	Yes		-9.376	0
755	1	SA-in-BD	Rostral Middle Frontal	R	Thickness	Gender	-0.035	0.02	-0.102	-1.758	0.0802158	1831	0.0207738	No		-1.738	0.0837405
756	1	SA-in-BD	Rostral Middle Frontal	R	Thickness	zPRS	0.013	0.01	0.077	1.331	0.184846	2130	0.0241661	No		1.308	0.192227
757	1	SA-in-BD	Superior Frontal	R	Thickness	Age	-0.02	0.002	-0.625	-11.308	0	7	7.94191e-05	Yes		-10.834	0
758	1	SA-in-BD	Superior Frontal	R	Thickness	Gender	-0.01	0.019	-0.029	-0.52	0.60335	3314	0.0375993	No		-0.615	0.539378
759	1	SA-in-BD	Superior Frontal	R	Thickness	zPRS	0.005	0.009	0.027	0.494	0.622057	3375	0.0382914	No		0.832	0.406218
760	1	SA-in-BD	Superior Parietal	R	Thickness	Age	-0.013	0.002	-0.497	-8.128	4.31e-14	387	0.00439074	Yes		-7.587	1.2099e-12
761	1	SA-in-BD	Superior Parietal	R	Thickness	Gender	-0.018	0.017	-0.066	-1.076	0.283379	2373	0.0269231	No		-1.349	0.178888
762	1	SA-in-BD	Superior Parietal	R	Thickness	zPRS	0.011	0.008	0.082	1.338	0.182295	2123	0.0240867	No		1.456	0.146977
763	1	SA-in-BD	Superior Temporal	R	Thickness	Age	-0.02	0.002	-0.576	-10.158	0	8	9.07647e-05	Yes		-9.993	0
764	1	SA-in-BD	Superior Temporal	R	Thickness	Gender	-0.044	0.021	-0.123	-2.164	0.031664	1659	0.0188223	No		-2.212	0.0280746
765	1	SA-in-BD	Superior Temporal	R	Thickness	zPRS	0.004	0.01	0.025	0.439	0.661426	3479	0.0394713	No		0.015	0.987888
766	1	SA-in-BD	Temporal Pole	R	Thickness	Age	-0.001	0.004	-0.016	-0.224	0.822961	3911	0.0443726	No		-0.254	0.799882
767	1	SA-in-BD	Temporal Pole	R	Thickness	Gender	-0.06	0.039	-0.109	-1.548	0.123285	1951	0.0221352	No		-1.533	0.126796
768	1	SA-in-BD	Temporal Pole	R	Thickness	zPRS	0.009	0.019	0.032	0.456	0.648901	3442	0.0390515	No		0.238	0.812304
769	1	SA-in-BD	Accumbens	L	Volume	Age	-8.496	1.282	-0.401	-6.625	3.09227e-10	724	0.0082142	Yes		-6.691	2.17147e-10
770	1	SA-in-BD	Accumbens	L	Volume	Gender	-67.115	13.655	-0.297	-4.915	1.83298e-06	1133	0.0128545	Yes		-4.463	1.34637e-05
771	1	SA-in-BD	Accumbens	L	Volume	zPRS	11.116	6.724	0.1	1.653	0.0998458	1890	0.0214432	No		1.651	0.100307
772	1	SA-in-BD	Amygdala	L	Volume	Age	-4.567	2.331	-0.126	-1.959	0.0514744	1750	0.0198548	No		-1.795	0.0741443
773	1	SA-in-BD	Amygdala	L	Volume	Gender	-142.366	24.819	-0.369	-5.736	3.4995e-08	950	0.0107783	Yes		-5.624	6.21064e-08
774	1	SA-in-BD	Amygdala	L	Volume	zPRS	-17.906	12.221	-0.094	-1.465	0.144417	2004	0.0227366	No		-1.397	0.163932
775	1	SA-in-BD	Caudal Anterior Cingulate	L	Volume	Age	-14.33	7.361	-0.135	-1.947	0.0530099	1758	0.0199455	No		-2.23	.02687†
776	1	SA-in-BD	Caudal Anterior Cingulate	L	Volume	Gender	-245.466	78.672	-0.217	-3.12	0.00208081	1414	0.0160427	Yes		-2.587	.01041†
777	1	SA-in-BD	Caudal Anterior Cingulate	L	Volume	zPRS	55.825	38.095	0.101	1.465	0.144404	2003	0.0227252	No		1.731	.08508†
778	1	SA-in-BD	Caudal Middle Frontal	L	Volume	Age	-72.9	16.693	-0.275	-4.367	2.0107e-05	1216	0.0137962	Yes		-4.336	2.29375e-05
779	1	SA-in-BD	Caudal Middle Frontal	L	Volume	Gender	-976.01	177.742	-0.345	-5.491	1.19128e-07	1025	0.0116292	Yes		-5.125	6.9971e-07
780	1	SA-in-BD	Caudal Middle Frontal	L	Volume	zPRS	16.245	87.52	0.012	0.186	0.852936	3990	0.0452689	No		0.406	0.685056
781	1	SA-in-BD	Caudate	L	Volume	Age	-23.976	6.019	-0.253	-3.983	9.48169e-05	1279	0.014511	Yes		-3.855	0.000155782
782	1	SA-in-BD	Caudate	L	Volume	Gender	-334.448	64.088	-0.332	-5.219	4.45799e-07	1089	0.0123553	Yes		-5.013	1.17499e-06
783	1	SA-in-BD	Caudate	L	Volume	zPRS	-18.299	31.557	-0.037	-0.58	0.562652	3176	0.0360336	No		-0.524	0.600833
784	1	SA-in-BD	Cerebellum Cortex	L	Volume	Age	-299.092	66.8	-0.244	-4.477	1.26216e-05	1190	0.0135012	Yes		-4.876	.00000†
785	1	SA-in-BD	Cerebellum Cortex	L	Volume	Gender	-7477.53	711.265	-0.572	-10.513	0	53	0.000601316	Yes		-9.708	.00000†
786	1	SA-in-BD	Cerebellum Cortex	L	Volume	zPRS	360.47	350.226	0.056	1.029	0.304593	2430	0.0275698	No		1.469	.14344†
787	1	SA-in-BD	Cuneus	L	Volume	Age	-25.556	6.62	-0.245	-3.861	0.000152204	1300	0.0147493	Yes		-4.007	8.66938e-05
788	1	SA-in-BD	Cuneus	L	Volume	Gender	-376.967	70.484	-0.339	-5.348	2.39309e-07	1055	0.0119696	Yes		-4.838	2.61035e-06
789	1	SA-in-BD	Cuneus	L	Volume	zPRS	80.55	34.706	0.147	2.321	0.0212892	1607	0.0182324	No		2.487	0.0137023
790	1	SA-in-BD	Fusiform	L	Volume	Age	-117.072	19.097	-0.356	-6.13	4.52933e-09	849	0.0096324	Yes		-6.116	4.95417e-09
791	1	SA-in-BD	Fusiform	L	Volume	Gender	-1460.02	203.34	-0.417	-7.18	1.30578e-11	594	0.00673928	Yes		-6.698	2.09918e-10
792	1	SA-in-BD	Fusiform	L	Volume	zPRS	144.506	100.125	0.084	1.443	0.150496	2020	0.0229181	No		1.688	0.0930332
793	1	SA-in-BD	Hippocampus	L	Volume	Age	-12.719	5.2	-0.155	-2.446	0.015308	1574	0.017858	Yes		-2.332	0.0206796
794	1	SA-in-BD	Hippocampus	L	Volume	Gender	-362.819	55.369	-0.414	-6.553	4.60386e-10	748	0.0084865	Yes		-6.373	1.2551e-09
795	1	SA-in-BD	Hippocampus	L	Volume	zPRS	23.37	27.264	0.054	0.857	0.392367	2664	0.0302246	No		0.778	0.437764
796	1	SA-in-BD	Inferior Parietal	L	Volume	Age	-170.984	22.546	-0.418	-7.584	1.2005e-12	519	0.00588836	Yes		-7.323	5.8011e-12
797	1	SA-in-BD	Inferior Parietal	L	Volume	Gender	-1878.61	240.066	-0.432	-7.825	2.781e-13	467	0.00529839	Yes		-7.538	1.6223e-12
798	1	SA-in-BD	Inferior Parietal	L	Volume	zPRS	129.697	118.208	0.06	1.097	0.273864	2349	0.0266508	No		1.136	0.257266
799	1	SA-in-BD	Inferior Temporal	L	Volume	Age	-126.048	21.246	-0.323	-5.933	1.27596e-08	910	0.0103245	Yes		-5.997	9.24027e-09
800	1	SA-in-BD	Inferior Temporal	L	Volume	Gender	-2169.89	226.22	-0.522	-9.592	0	55	0.000624007	Yes		-9.016	2e-16
801	1	SA-in-BD	Inferior Temporal	L	Volume	zPRS	28.688	111.391	0.014	0.258	0.797022	3837	0.043533	No		0.231	0.817814
802	1	SA-in-BD	Insula	L	Volume	Age	-42.119	10.255	-0.233	-4.107	5.81282e-05	1257	0.0142614	Yes		-4.095	6.13584e-05
803	1	SA-in-BD	Insula	L	Volume	Gender	-1020.12	109.189	-0.529	-9.343	0	56	0.000635353	Yes		-9.036	1e-16
804	1	SA-in-BD	Insula	L	Volume	zPRS	-6.443	53.764	-0.007	-0.12	0.904732	4129	0.0468459	No		-0.387	0.699399
805	1	SA-in-BD	Lateral Orbitofrontal	L	Volume	Age	-96.413	11.687	-0.434	-8.25	2.02e-14	359	0.00407307	Yes		-8.281	1.73e-14
806	1	SA-in-BD	Lateral Orbitofrontal	L	Volume	Gender	-1117.39	124.439	-0.472	-8.979	2e-16	199	0.00225777	Yes		-8.361	1.05e-14
807	1	SA-in-BD	Lateral Orbitofrontal	L	Volume	zPRS	17.955	61.273	0.015	0.293	0.769803	3754	0.0425913	No		0.418	0.676072
808	1	SA-in-BD	Lingual	L	Volume	Age	-48.059	13.826	-0.208	-3.476	0.000622943	1370	0.0155435	Yes		-3.246	0.00137124
809	1	SA-in-BD	Lingual	L	Volume	Gender	-1164.3	147.214	-0.473	-7.909	1.669e-13	446	0.00506013	Yes		-7.721	5.409e-13
810	1	SA-in-BD	Lingual	L	Volume	zPRS	2.065	72.488	0.002	0.028	0.977302	4329	0.049115	No		0.127	0.899114
811	1	SA-in-BD	Medial Orbitofrontal	L	Volume	Age	-71.068	10.118	-0.401	-7.024	3.22677e-11	630	0.00714772	Yes		-7.097	2.17057e-11
812	1	SA-in-BD	Medial Orbitofrontal	L	Volume	Gender	-759.554	107.732	-0.402	-7.05	2.77064e-11	621	0.00704561	Yes		-6.482	6.93403e-10
813	1	SA-in-BD	Medial Orbitofrontal	L	Volume	zPRS	26.637	53.047	0.029	0.502	0.616112	3351	0.0380191	No		0.693	0.489087
814	1	SA-in-BD	Middle Temporal	L	Volume	Age	-149.865	19.868	-0.389	-7.543	1.5323e-12	525	0.00595643	Yes		-7.571	1.3319e-12
815	1	SA-in-BD	Middle Temporal	L	Volume	Gender	-2182.95	211.551	-0.532	-10.319	0	57	0.000646698	Yes		-9.695	0
816	1	SA-in-BD	Middle Temporal	L	Volume	zPRS	141.805	104.167	0.07	1.361	0.174931	2100	0.0238257	No		1.353	0.177635
817	1	SA-in-BD	Pallidum	L	Volume	Age	-12.689	2.601	-0.303	-4.878	2.17111e-06	1138	0.0129113	Yes		-4.991	1.30227e-06
818	1	SA-in-BD	Pallidum	L	Volume	Gender	-154.012	27.698	-0.346	-5.56	8.46078e-08	1007	0.011425	Yes		-5.044	1.02017e-06
819	1	SA-in-BD	Pallidum	L	Volume	zPRS	11.722	13.639	0.053	0.859	0.391106	2657	0.0301452	No		1.128	0.26056
820	1	SA-in-BD	Paracentral	L	Volume	Age	-44.157	7.272	-0.377	-6.073	6.14298e-09	867	0.00983662	Yes		-6.007	8.78665e-09
821	1	SA-in-BD	Paracentral	L	Volume	Gender	-338.647	77.425	-0.271	-4.374	1.95413e-05	1212	0.0137509	Yes		-4.033	7.8207e-05
822	1	SA-in-BD	Paracentral	L	Volume	zPRS	23.921	38.124	0.039	0.627	0.531071	3074	0.0348763	No		0.838	0.403147
823	1	SA-in-BD	Parahippocampal	L	Volume	Age	-19.91	4.749	-0.263	-4.193	4.12088e-05	1248	0.0141593	Yes		-4.086	6.34021e-05
824	1	SA-in-BD	Parahippocampal	L	Volume	Gender	-274.007	50.561	-0.34	-5.419	1.69459e-07	1040	0.0117994	Yes		-5.16	5.92496e-07
825	1	SA-in-BD	Parahippocampal	L	Volume	zPRS	-35.163	24.896	-0.088	-1.412	0.159382	2044	0.0231904	No		-1.279	0.20235
826	1	SA-in-BD	Pars Opercularis	L	Volume	Age	-75.794	11.379	-0.395	-6.661	2.5243e-10	715	0.00811209	Yes		-6.378	1.2216e-09
827	1	SA-in-BD	Pars Opercularis	L	Volume	Gender	-681.509	121.158	-0.333	-5.625	6.12899e-08	984	0.0111641	Yes		-5.525	1.0202e-07
828	1	SA-in-BD	Pars Opercularis	L	Volume	zPRS	-41.77	59.658	-0.041	-0.7	0.484635	2941	0.0333674	No		-0.743	0.458164
829	1	SA-in-BD	Pars Triangularis	L	Volume	Age	-54.614	8.28	-0.385	-6.596	3.63047e-10	732	0.00830497	Yes		-6.222	2.82061e-09
830	1	SA-in-BD	Pars Triangularis	L	Volume	Gender	-581.096	88.166	-0.384	-6.591	3.72582e-10	734	0.00832766	Yes		-6.507	6.03057e-10
831	1	SA-in-BD	Pars Triangularis	L	Volume	zPRS	29.039	43.413	0.039	0.669	0.504323	3001	0.0340481	No		0.798	0.426081
832	1	SA-in-BD	Postcentral	L	Volume	Age	-138.301	17.818	-0.424	-7.762	4.087e-13	481	0.00545723	Yes		-7.632	9.287e-13
833	1	SA-in-BD	Postcentral	L	Volume	Gender	-1523.5	189.715	-0.438	-8.03	7.89e-14	413	0.00468573	Yes		-7.584	1.2334e-12
834	1	SA-in-BD	Postcentral	L	Volume	zPRS	48.109	93.415	0.028	0.515	0.607116	3324	0.0377127	No		0.673	0.501755
835	1	SA-in-BD	Posterior Cingulate	L	Volume	Age	-47.9	7.778	-0.368	-6.159	3.92607e-09	842	0.00955298	Yes		-6.13	4.62665e-09
836	1	SA-in-BD	Posterior Cingulate	L	Volume	Gender	-506.773	83.014	-0.364	-6.105	5.22516e-09	856	0.00971182	Yes		-5.675	4.84578e-08
837	1	SA-in-BD	Posterior Cingulate	L	Volume	zPRS	5.658	40.736	0.008	0.139	0.889679	4083	0.046324	No		0.303	0.762175
838	1	SA-in-BD	Precentral	L	Volume	Age	-129.863	21.713	-0.323	-5.981	9.94146e-09	901	0.0102224	Yes		-5.811	2.41818e-08
839	1	SA-in-BD	Precentral	L	Volume	Gender	-2272.64	231.197	-0.531	-9.83	0	58	0.000658044	Yes		-9.453	0
840	1	SA-in-BD	Precentral	L	Volume	zPRS	97.543	113.841	0.046	0.857	0.392551	2666	0.0302473	No		0.817	0.415133
841	1	SA-in-BD	Putamen	L	Volume	Age	-26.215	7.657	-0.211	-3.424	0.00074826	1378	0.0156342	Yes		-3.309	0.00110859
842	1	SA-in-BD	Putamen	L	Volume	Gender	-563.947	81.531	-0.425	-6.917	5.95611e-11	660	0.00748809	Yes		-6.626	3.12962e-10
843	1	SA-in-BD	Putamen	L	Volume	zPRS	-23.051	40.146	-0.035	-0.574	0.566485	3189	0.0361811	No		-0.415	0.678628
844	1	SA-in-BD	Rostral Anterior Cingulate	L	Volume	Age	-32.207	7.765	-0.26	-4.147	4.97605e-05	1253	0.014216	Yes		-4.419	.00002†
845	1	SA-in-BD	Rostral Anterior Cingulate	L	Volume	Gender	-499.79	83.003	-0.378	-6.021	8.21027e-09	888	0.0100749	Yes		-5.401	.00000†
846	1	SA-in-BD	Rostral Anterior Cingulate	L	Volume	zPRS	52.571	40.486	0.081	1.299	0.195612	2160	0.0245065	No		1.588	.11392†
847	1	SA-in-BD	Rostral Middle Frontal	L	Volume	Age	-246.213	29.346	-0.431	-8.39	8.4e-15	327	0.00371001	Yes		-8.36	1.05e-14
848	1	SA-in-BD	Rostral Middle Frontal	L	Volume	Gender	-3046.01	312.462	-0.5	-9.748	0	59	0.00066939	Yes		-9.143	1e-16
849	1	SA-in-BD	Rostral Middle Frontal	L	Volume	zPRS	213.167	153.856	0.071	1.385	0.167428	2076	0.0235534	No		1.538	0.125726
850	1	SA-in-BD	Superior Frontal	L	Volume	Age	-318.175	32.44	-0.483	-9.808	0	10	0.000113456	Yes		-9.668	0
851	1	SA-in-BD	Superior Frontal	L	Volume	Gender	-3423.66	345.405	-0.488	-9.912	0	60	0.000680735	Yes		-9.418	0
852	1	SA-in-BD	Superior Frontal	L	Volume	zPRS	76.957	170.077	0.022	0.452	0.651407	3450	0.0391423	No		0.374	0.709165
853	1	SA-in-BD	Superior Parietal	L	Volume	Age	-134.67	22.427	-0.343	-6.005	8.76687e-09	890	0.0100976	Yes		-5.797	2.60368e-08
854	1	SA-in-BD	Superior Parietal	L	Volume	Gender	-1868.1	238.794	-0.447	-7.823	2.82e-13	468	0.00530973	Yes		-7.513	1.8875e-12
855	1	SA-in-BD	Superior Parietal	L	Volume	zPRS	-39.325	117.582	-0.019	-0.334	0.738388	3683	0.0417858	No		-0.109	0.913493
856	1	SA-in-BD	Superior Temporal	L	Volume	Age	-141.248	20.193	-0.383	-6.995	3.81073e-11	642	0.00728387	Yes		-6.864	8.24467e-11
857	1	SA-in-BD	Superior Temporal	L	Volume	Gender	-1846.21	215.006	-0.47	-8.587	2.4e-15	284	0.00322215	Yes		-8.142	4.11e-14
858	1	SA-in-BD	Superior Temporal	L	Volume	zPRS	27.673	105.869	0.014	0.261	0.794061	3822	0.0433628	No		0.444	0.657397
859	1	SA-in-BD	Temporal Pole	L	Volume	Age	-16.125	4.434	-0.237	-3.636	0.000351051	1330	0.0150896	Yes		-3.411	0.000782437
860	1	SA-in-BD	Temporal Pole	L	Volume	Gender	-207.935	47.217	-0.287	-4.404	1.72344e-05	1200	0.0136147	Yes		-4.311	2.54496e-05
861	1	SA-in-BD	Temporal Pole	L	Volume	zPRS	32.08	23.25	0.09	1.38	0.169169	2080	0.0235988	No		1.533	0.126974
862	1	SA-in-BD	Thalamus Proper	L	Volume	Age	-17.11	10.245	-0.099	-1.67	0.0964607	1869	0.0212049	No		-1.79	0.0749023
863	1	SA-in-BD	Thalamus Proper	L	Volume	Gender	-995.434	109.086	-0.538	-9.125	1e-16	172	0.00195144	Yes		-8.584	2.6e-15
864	1	SA-in-BD	Thalamus Proper	L	Volume	zPRS	28.512	53.714	0.031	0.531	0.59613	3287	0.0372929	No		0.626	0.532346
865	1	SA-in-BD	Accumbens	R	Volume	Age	-8.046	1.179	-0.408	-6.821	1.02495e-10	684	0.00776038	Yes		-6.86	8.40958e-11
866	1	SA-in-BD	Accumbens	R	Volume	Gender	-66.173	12.559	-0.315	-5.269	3.5034e-07	1078	0.0122305	Yes		-4.786	3.29913e-06
867	1	SA-in-BD	Accumbens	R	Volume	zPRS	6.556	6.184	0.063	1.06	0.290301	2393	0.02715	No		1.277	0.20308
868	1	SA-in-BD	Amygdala	R	Volume	Age	-4.649	2.787	-0.107	-1.668	0.0968838	1870	0.0212162	No		-1.767	0.0788101
869	1	SA-in-BD	Amygdala	R	Volume	Gender	-184.263	29.679	-0.399	-6.209	2.98694e-09	826	0.00937145	Yes		-5.844	2.042e-08
870	1	SA-in-BD	Amygdala	R	Volume	zPRS	0.529	14.614	0.002	0.036	0.971138	4314	0.0489449	No		-0.014	0.988573
871	1	SA-in-BD	Caudal Anterior Cingulate	R	Volume	Age	-35.441	7.108	-0.319	-4.986	1.32487e-06	1128	0.0127978	Yes		-4.996	1.27166e-06
872	1	SA-in-BD	Caudal Anterior Cingulate	R	Volume	Gender	-307.214	75.687	-0.26	-4.059	7.04263e-05	1265	0.0143522	Yes		-3.713	0.00026559
873	1	SA-in-BD	Caudal Anterior Cingulate	R	Volume	zPRS	38.556	37.268	0.066	1.035	0.302105	2427	0.0275357	No		1.098	0.273403
874	1	SA-in-BD	Caudal Middle Frontal	R	Volume	Age	-90.213	15.461	-0.344	-5.835	2.11673e-08	923	0.010472	Yes		-5.711	4.021e-08
875	1	SA-in-BD	Caudal Middle Frontal	R	Volume	Gender	-1135.44	164.629	-0.406	-6.897	6.67363e-11	665	0.00754482	Yes		-6.545	4.88583e-10
876	1	SA-in-BD	Caudal Middle Frontal	R	Volume	zPRS	75.703	81.063	0.055	0.934	0.35148	2541	0.0288291	No		1.034	0.302318
877	1	SA-in-BD	Caudate	R	Volume	Age	-27.592	6.531	-0.265	-4.225	3.62076e-05	1244	0.0141139	Yes		-4.187	4.23892e-05
878	1	SA-in-BD	Caudate	R	Volume	Gender	-390.074	69.543	-0.352	-5.609	6.6336e-08	994	0.0112775	Yes		-5.311	2.88823e-07
879	1	SA-in-BD	Caudate	R	Volume	zPRS	-8.045	34.243	-0.015	-0.235	0.814499	3888	0.0441116	No		-0.249	0.803754
880	1	SA-in-BD	Cerebellum Cortex	R	Volume	Age	-295.252	67.308	-0.233	-4.387	1.85257e-05	1208	0.0137055	Yes		-4.841	.00000†
881	1	SA-in-BD	Cerebellum Cortex	R	Volume	Gender	-8091.77	716.667	-0.599	-11.291	0	54	0.000612662	Yes		-10.438	.00000†
882	1	SA-in-BD	Cerebellum Cortex	R	Volume	zPRS	122.73	352.886	0.018	0.348	0.728361	3652	0.0414341	No		0.763	.44631†
883	1	SA-in-BD	Cuneus	R	Volume	Age	-28.349	7.032	-0.255	-4.031	7.85648e-05	1271	0.0144202	Yes		-4.184	4.28475e-05
884	1	SA-in-BD	Cuneus	R	Volume	Gender	-408.492	74.877	-0.345	-5.456	1.41946e-07	1030	0.011686	Yes		-4.968	1.44789e-06
885	1	SA-in-BD	Cuneus	R	Volume	zPRS	56.986	36.869	0.098	1.546	0.123762	1952	0.0221466	No		1.567	0.118695
886	1	SA-in-BD	Fusiform	R	Volume	Age	-123.689	17.229	-0.388	-7.179	1.31497e-11	595	0.00675062	Yes		-7.028	3.23222e-11
887	1	SA-in-BD	Fusiform	R	Volume	Gender	-1643.4	183.453	-0.484	-8.958	2e-16	200	0.00226912	Yes		-8.522	3.8e-15
888	1	SA-in-BD	Fusiform	R	Volume	zPRS	86.604	90.332	0.052	0.959	0.338838	2512	0.0285001	No		1.222	0.223215
889	1	SA-in-BD	Hippocampus	R	Volume	Age	-7.276	5.314	-0.088	-1.369	0.1725	2093	0.0237463	No		-1.345	0.1802
890	1	SA-in-BD	Hippocampus	R	Volume	Gender	-345.506	56.585	-0.395	-6.106	5.15161e-09	854	0.00968913	Yes		-5.899	1.53675e-08
891	1	SA-in-BD	Hippocampus	R	Volume	zPRS	24.74	27.862	0.057	0.888	0.375636	2612	0.0296347	No		0.769	0.44255
892	1	SA-in-BD	Inferior Parietal	R	Volume	Age	-252.4	27.115	-0.482	-9.308	0	11	0.000124801	Yes		-9.055	1e-16
893	1	SA-in-BD	Inferior Parietal	R	Volume	Gender	-2463.17	288.716	-0.442	-8.531	3.4e-15	303	0.00343771	Yes		-8.156	3.78e-14
894	1	SA-in-BD	Inferior Parietal	R	Volume	zPRS	202.666	142.164	0.074	1.426	0.155531	2034	0.0230769	No		1.677	0.0950692
895	1	SA-in-BD	Inferior Temporal	R	Volume	Age	-113.832	20.012	-0.31	-5.688	4.4619e-08	959	0.0108804	Yes		-5.794	2.63897e-08
896	1	SA-in-BD	Inferior Temporal	R	Volume	Gender	-2089.77	213.083	-0.534	-9.807	0	61	0.000692081	Yes		-9.156	1e-16
897	1	SA-in-BD	Inferior Temporal	R	Volume	zPRS	82.493	104.922	0.043	0.786	0.432651	2791	0.0316655	No		0.921	0.357952
898	1	SA-in-BD	Insula	R	Volume	Age	-46.567	9.234	-0.265	-5.043	1.01761e-06	1123	0.0127411	Yes		-4.995	1.28072e-06
899	1	SA-in-BD	Insula	R	Volume	Gender	-1096.45	98.321	-0.586	-11.152	0	62	0.000703426	Yes		-10.61	0
900	1	SA-in-BD	Insula	R	Volume	zPRS	-28.652	48.413	-0.031	-0.592	0.554623	3156	0.0358067	No		-0.519	0.604448
901	1	SA-in-BD	Lateral Orbitofrontal	R	Volume	Age	-94.233	12.627	-0.399	-7.463	2.4727e-12	543	0.00616065	Yes		-7.558	1.4449e-12
902	1	SA-in-BD	Lateral Orbitofrontal	R	Volume	Gender	-1222.02	134.449	-0.486	-9.089	1e-16	173	0.00196279	Yes		-8.443	6.3e-15
903	1	SA-in-BD	Lateral Orbitofrontal	R	Volume	zPRS	45.443	66.203	0.037	0.686	0.493231	2966	0.033651	No		0.773	0.440687
904	1	SA-in-BD	Lingual	R	Volume	Age	-50.2	12.462	-0.233	-4.028	7.95596e-05	1272	0.0144316	Yes		-4.2	4.01155e-05
905	1	SA-in-BD	Lingual	R	Volume	Gender	-1171.8	132.696	-0.51	-8.831	5e-16	224	0.00254141	Yes		-8.194	2.97e-14
906	1	SA-in-BD	Lingual	R	Volume	zPRS	114.023	65.339	0.101	1.745	0.0824885	1836	0.0208305	No		1.859	0.0644689
907	1	SA-in-BD	Medial Orbitofrontal	R	Volume	Age	-62.136	9.057	-0.372	-6.861	8.28381e-11	671	0.00761289	Yes		-6.833	9.92012e-11
908	1	SA-in-BD	Medial Orbitofrontal	R	Volume	Gender	-882.392	96.017	-0.498	-9.19	0	63	0.000714772	Yes		-8.695	1.3e-15
909	1	SA-in-BD	Medial Orbitofrontal	R	Volume	zPRS	23.091	47.245	0.026	0.489	0.625556	3381	0.0383594	No		0.422	0.673343
910	1	SA-in-BD	Middle Temporal	R	Volume	Age	-150.199	21.17	-0.383	-7.095	2.14145e-11	612	0.0069435	Yes		-6.966	4.61151e-11
911	1	SA-in-BD	Middle Temporal	R	Volume	Gender	-2039.9	225.409	-0.488	-9.05	1e-16	174	0.00197413	Yes		-8.584	2.6e-15
912	1	SA-in-BD	Middle Temporal	R	Volume	zPRS	95.425	110.991	0.046	0.86	0.390943	2656	0.0301339	No		1.037	0.301149
913	1	SA-in-BD	Pallidum	R	Volume	Age	-9.697	2.243	-0.268	-4.323	2.41904e-05	1225	0.0138983	Yes		-4.448	1.43691e-05
914	1	SA-in-BD	Pallidum	R	Volume	Gender	-143.808	23.885	-0.373	-6.021	8.05921e-09	886	0.0100522	Yes		-5.494	1.18383e-07
915	1	SA-in-BD	Pallidum	R	Volume	zPRS	-6.828	11.761	-0.036	-0.581	0.562187	3173	0.0359995	No		-0.327	0.743912
916	1	SA-in-BD	Paracentral	R	Volume	Age	-41.79	8.706	-0.298	-4.8	3.08232e-06	1152	0.0130701	Yes		-4.665	5.64508e-06
917	1	SA-in-BD	Paracentral	R	Volume	Gender	-524.75	92.7	-0.351	-5.661	5.12218e-08	967	0.0109712	Yes		-5.485	1.23999e-07
918	1	SA-in-BD	Paracentral	R	Volume	zPRS	-0.101	45.645	0	-0.002	0.998229	4403	0.0499546	No		-0.116	0.907625
919	1	SA-in-BD	Parahippocampal	R	Volume	Age	-12.358	4.112	-0.182	-3.006	0.00298593	1424	0.0161561	Yes		-3.039	0.00269369
920	1	SA-in-BD	Parahippocampal	R	Volume	Gender	-332.25	43.779	-0.46	-7.589	1.1614e-12	518	0.00587701	Yes		-7.178	1.35275e-11
921	1	SA-in-BD	Parahippocampal	R	Volume	zPRS	-14.032	21.557	-0.039	-0.651	0.515846	3033	0.0344112	No		-0.634	0.526871
922	1	SA-in-BD	Pars Opercularis	R	Volume	Age	-42.474	9.517	-0.278	-4.463	1.34137e-05	1193	0.0135353	Yes		-4.23	3.55464e-05
923	1	SA-in-BD	Pars Opercularis	R	Volume	Gender	-557.524	101.331	-0.342	-5.502	1.12916e-07	1020	0.0115725	Yes		-5.361	2.2709e-07
924	1	SA-in-BD	Pars Opercularis	R	Volume	zPRS	-69.938	49.895	-0.087	-1.402	0.162537	2060	0.0233719	No		-1.23	0.220024
925	1	SA-in-BD	Pars Triangularis	R	Volume	Age	-49.989	10.46	-0.29	-4.779	3.38169e-06	1158	0.0131382	Yes		-4.147	4.97775e-05
926	1	SA-in-BD	Pars Triangularis	R	Volume	Gender	-733.415	111.37	-0.4	-6.585	3.84281e-10	736	0.00835035	Yes		-7.009	3.59775e-11
927	1	SA-in-BD	Pars Triangularis	R	Volume	zPRS	32.886	54.839	0.036	0.6	0.549389	3133	0.0355457	No		0.614	0.539919
928	1	SA-in-BD	Postcentral	R	Volume	Age	-118.009	17.973	-0.378	-6.566	4.27613e-10	743	0.00842977	Yes		-6.585	3.91713e-10
929	1	SA-in-BD	Postcentral	R	Volume	Gender	-1358.01	191.365	-0.409	-7.096	2.12349e-11	611	0.00693215	Yes		-6.602	3.57567e-10
930	1	SA-in-BD	Postcentral	R	Volume	zPRS	54.056	94.228	0.033	0.574	0.56683	3191	0.0362038	No		0.622	0.53438
931	1	SA-in-BD	Posterior Cingulate	R	Volume	Age	-43.432	7.038	-0.362	-6.171	3.64236e-09	838	0.0095076	Yes		-6.142	4.31141e-09
932	1	SA-in-BD	Posterior Cingulate	R	Volume	Gender	-501.547	74.934	-0.393	-6.693	2.10885e-10	710	0.00805537	Yes		-6.26	2.30539e-09
933	1	SA-in-BD	Posterior Cingulate	R	Volume	zPRS	-4.096	36.898	-0.006	-0.111	0.911722	4150	0.0470842	No		-0.031	0.975312
934	1	SA-in-BD	Precentral	R	Volume	Age	-131.759	19.226	-0.356	-6.853	8.56491e-11	675	0.00765827	Yes		-6.814	1.09154e-10
935	1	SA-in-BD	Precentral	R	Volume	Gender	-2156.86	204.714	-0.547	-10.536	0	64	0.000726118	Yes		-9.946	0
936	1	SA-in-BD	Precentral	R	Volume	zPRS	28.042	100.801	0.014	0.278	0.781151	3789	0.0429884	No		0.432	0.666343
937	1	SA-in-BD	Putamen	R	Volume	Age	-35.655	6.385	-0.319	-5.584	7.50544e-08	1001	0.0113569	Yes		-5.487	1.22829e-07
938	1	SA-in-BD	Putamen	R	Volume	Gender	-551.894	67.983	-0.463	-8.118	4.59e-14	393	0.00445882	Yes		-7.698	6.212e-13
939	1	SA-in-BD	Putamen	R	Volume	zPRS	-23.57	33.475	-0.04	-0.704	0.482171	2933	0.0332766	No		-0.399	0.690417
940	1	SA-in-BD	Rostral Anterior Cingulate	R	Volume	Age	-20.776	6.188	-0.211	-3.357	0.000940719	1386	0.015725	Yes		-3.21	0.00154854
941	1	SA-in-BD	Rostral Anterior Cingulate	R	Volume	Gender	-397.159	65.892	-0.378	-6.027	7.79043e-09	882	0.0100068	Yes		-5.823	2.27008e-08
942	1	SA-in-BD	Rostral Anterior Cingulate	R	Volume	zPRS	90.553	32.445	0.175	2.791	0.00575907	1486	0.0168595	Yes		2.8	0.00560713
943	1	SA-in-BD	Rostral Middle Frontal	R	Volume	Age	-283.186	28.797	-0.477	-9.834	0	12	0.000136147	Yes		-9.866	0
944	1	SA-in-BD	Rostral Middle Frontal	R	Volume	Gender	-3220.51	306.619	-0.509	-10.503	0	65	0.000737463	Yes		-9.808	0
945	1	SA-in-BD	Rostral Middle Frontal	R	Volume	zPRS	340.149	150.979	0.109	2.253	0.0253363	1616	0.0183345	No		2.324	0.0211463
946	1	SA-in-BD	Superior Frontal	R	Volume	Age	-305.751	37.06	-0.447	-8.25	2.01e-14	357	0.00405037	Yes		-8.195	2.96e-14
947	1	SA-in-BD	Superior Frontal	R	Volume	Gender	-3085.77	394.599	-0.423	-7.82	2.873e-13	470	0.00533243	Yes		-7.303	6.521e-12
948	1	SA-in-BD	Superior Frontal	R	Volume	zPRS	46.096	194.3	0.013	0.237	0.812709	3877	0.0439868	No		0.401	0.688707
949	1	SA-in-BD	Superior Parietal	R	Volume	Age	-133.898	21.977	-0.348	-6.093	5.52974e-09	861	0.00976855	Yes		-5.836	2.1337e-08
950	1	SA-in-BD	Superior Parietal	R	Volume	Gender	-1812.04	234.006	-0.443	-7.744	4.574e-13	487	0.0055253	Yes		-7.497	2.0777e-12
951	1	SA-in-BD	Superior Parietal	R	Volume	zPRS	-2.025	115.224	-0.001	-0.018	0.985994	4356	0.0494214	No		0.29	0.772425
952	1	SA-in-BD	Superior Temporal	R	Volume	Age	-145.623	19.043	-0.413	-7.647	8.191e-13	503	0.00570683	Yes		-7.473	2.3878e-12
953	1	SA-in-BD	Superior Temporal	R	Volume	Gender	-1733.97	202.759	-0.461	-8.552	3e-15	298	0.00338098	Yes		-8.225	2.45e-14
954	1	SA-in-BD	Superior Temporal	R	Volume	zPRS	32.788	99.838	0.018	0.328	0.74294	3691	0.0418766	No		0.2	0.841377
955	1	SA-in-BD	Temporal Pole	R	Volume	Age	-5.952	4.636	-0.089	-1.284	0.200655	2173	0.024654	No		-1.491	0.137665
956	1	SA-in-BD	Temporal Pole	R	Volume	Gender	-124.768	49.359	-0.175	-2.528	0.012244	1542	0.0174949	Yes		-2.158	0.0320804
957	1	SA-in-BD	Temporal Pole	R	Volume	zPRS	2.231	24.304	0.006	0.092	0.926954	4200	0.0476515	No		0.153	0.878877
958	1	SA-in-BD	Thalamus Proper	R	Volume	Age	-14.299	8.247	-0.103	-1.734	0.0844833	1839	0.0208645	No		-1.836	0.0677695
959	1	SA-in-BD	Thalamus Proper	R	Volume	Gender	-779.59	87.815	-0.527	-8.878	4e-16	218	0.00247334	Yes		-8.355	1.09e-14
960	1	SA-in-BD	Thalamus Proper	R	Volume	zPRS	37.147	43.24	0.051	0.859	0.39131	2659	0.0301679	No		0.966	0.335236
961	1	SA-in-MDD	Caudal Anterior Cingulate	L	Area	Age	-0.574	2.011	-0.02	-0.286	0.775507	3767	0.0427388	No		-0.554	0.5804
962	1	SA-in-MDD	Caudal Anterior Cingulate	L	Area	Gender	-94.408	21.529	-0.301	-4.385	1.88939e-05	1209	0.0137168	Yes		-3.877	0.000144744
963	1	SA-in-MDD	Caudal Anterior Cingulate	L	Area	zPRS	-8.222	10.486	-0.053	-0.784	0.433929	2796	0.0317223	No		0.031	0.97506
964	1	SA-in-MDD	Caudal Middle Frontal	L	Area	Age	-4.833	5.138	-0.061	-0.941	0.34806	2534	0.0287497	No		-0.96	0.33838
965	1	SA-in-MDD	Caudal Middle Frontal	L	Area	Gender	-328.704	54.849	-0.389	-5.993	9.33434e-09	893	0.0101316	Yes		-5.655	5.32602e-08
966	1	SA-in-MDD	Caudal Middle Frontal	L	Area	zPRS	-6.449	26.92	-0.015	-0.24	0.810897	3872	0.0439301	No		0.134	0.893353
967	1	SA-in-MDD	Cuneus	L	Area	Age	-2.306	2.658	-0.057	-0.868	0.38667	2643	0.0299864	No		-1.09	0.277171
968	1	SA-in-MDD	Cuneus	L	Area	Gender	-157.505	28.372	-0.363	-5.551	8.84192e-08	1011	0.0114704	Yes		-5.035	1.06197e-06
969	1	SA-in-MDD	Cuneus	L	Area	zPRS	-15.408	13.925	-0.072	-1.107	0.269823	2336	0.0265033	No		-0.379	0.705245
970	1	SA-in-MDD	Fusiform	L	Area	Age	-13.233	5.244	-0.157	-2.523	0.0123905	1543	0.0175062	Yes		-2.57	0.0108948
971	1	SA-in-MDD	Fusiform	L	Area	Gender	-377.646	55.978	-0.421	-6.746	1.56488e-10	697	0.00790787	Yes		-6.319	1.67948e-09
972	1	SA-in-MDD	Fusiform	L	Area	zPRS	-34.333	27.473	-0.078	-1.25	0.212854	2206	0.0250284	No		-0.736	0.4625
973	1	SA-in-MDD	Inferior Parietal	L	Area	Age	-17.72	7.555	-0.143	-2.345	0.0199804	1600	0.0181529	No		-2.181	0.0303389
974	1	SA-in-MDD	Inferior Parietal	L	Area	Gender	-630.674	80.65	-0.476	-7.82	2.876e-13	471	0.00534377	Yes		-7.612	1.0447e-12
975	1	SA-in-MDD	Inferior Parietal	L	Area	zPRS	-8.318	39.582	-0.013	-0.21	0.833774	3927	0.0445541	No		-0.244	0.807773
976	1	SA-in-MDD	Inferior Temporal	L	Area	Age	-11.979	5.769	-0.125	-2.077	0.0391074	1688	0.0191514	No		-2.22	0.0275429
977	1	SA-in-MDD	Inferior Temporal	L	Area	Gender	-503.455	61.579	-0.493	-8.176	3.2e-14	375	0.00425459	Yes		-7.656	7.999e-13
978	1	SA-in-MDD	Inferior Temporal	L	Area	zPRS	-25.905	30.222	-0.051	-0.857	0.392386	2665	0.030236	No		-0.43	0.667516
979	1	SA-in-MDD	Insula	L	Area	Age	-1.762	3.309	-0.033	-0.533	0.594933	3282	0.0372362	No		-0.605	0.546057
980	1	SA-in-MDD	Insula	L	Area	Gender	-285.735	35.325	-0.497	-8.089	5.5e-14	398	0.00451554	Yes		-7.848	2.508e-13
981	1	SA-in-MDD	Insula	L	Area	zPRS	4.897	17.337	0.017	0.282	0.777868	3776	0.0428409	No		-0.036	0.971466
982	1	SA-in-MDD	Lateral Orbitofrontal	L	Area	Age	-10.932	3.71	-0.177	-2.946	0.00359255	1435	0.0162809	Yes		-3.119	0.00208294
983	1	SA-in-MDD	Lateral Orbitofrontal	L	Area	Gender	-317.866	39.605	-0.482	-8.026	8.12e-14	416	0.00471976	Yes		-7.496	2.0925e-12
984	1	SA-in-MDD	Lateral Orbitofrontal	L	Area	zPRS	0.115	19.438	0	0.006	0.99529	4393	0.0498412	No		0.304	0.761762
985	1	SA-in-MDD	Lingual	L	Area	Age	-6.1	5.05	-0.077	-1.208	0.22846	2251	0.0255389	No		-1.053	0.293553
986	1	SA-in-MDD	Lingual	L	Area	Gender	-348.063	53.905	-0.413	-6.457	7.79368e-10	783	0.00888359	Yes		-6.277	2.10024e-09
987	1	SA-in-MDD	Lingual	L	Area	zPRS	-6.281	26.456	-0.015	-0.237	0.81259	3876	0.0439755	No		-0.078	0.937757
988	1	SA-in-MDD	Medial Orbitofrontal	L	Area	Age	-10.938	3.303	-0.205	-3.311	0.00110001	1391	0.0157817	Yes		-3.357	0.000943322
989	1	SA-in-MDD	Medial Orbitofrontal	L	Area	Gender	-225.553	35.259	-0.398	-6.397	1.08107e-09	796	0.00903109	Yes		-6.032	7.70559e-09
990	1	SA-in-MDD	Medial Orbitofrontal	L	Area	zPRS	-26.86	17.305	-0.096	-1.552	0.122183	1949	0.0221125	No		-1.281	0.201547
991	1	SA-in-MDD	Middle Temporal	L	Area	Age	-12.378	4.825	-0.149	-2.565	0.0110348	1527	0.0173247	Yes		-2.649	0.00872853
992	1	SA-in-MDD	Middle Temporal	L	Area	Gender	-479.566	51.506	-0.54	-9.311	0	66	0.000748809	Yes		-8.767	8e-16
993	1	SA-in-MDD	Middle Temporal	L	Area	zPRS	9.272	25.278	0.021	0.367	0.714147	3619	0.0410597	No		0.748	0.455472
994	1	SA-in-MDD	Paracentral	L	Area	Age	-5.755	2.299	-0.163	-2.503	0.0131087	1554	0.017631	Yes		-2.622	0.00941909
995	1	SA-in-MDD	Paracentral	L	Area	Gender	-117.532	24.545	-0.313	-4.788	3.2465e-06	1157	0.0131268	Yes		-4.399	1.76358e-05
996	1	SA-in-MDD	Paracentral	L	Area	zPRS	-18.152	12.047	-0.098	-1.507	0.133415	1980	0.0224643	No		-1.048	0.296048
997	1	SA-in-MDD	Parahippocampal	L	Area	Age	-0.966	1.355	-0.046	-0.713	0.476973	2920	0.0331291	No		-0.591	0.55527
998	1	SA-in-MDD	Parahippocampal	L	Area	Gender	-92.642	14.467	-0.412	-6.404	1.04283e-09	794	0.0090084	Yes		-6.221	2.83514e-09
999	1	SA-in-MDD	Parahippocampal	L	Area	zPRS	4.938	7.1	0.045	0.695	0.487557	2947	0.0334354	No		0.717	0.474498
1000	1	SA-in-MDD	Pars Opercularis	L	Area	Age	-8.905	3.377	-0.172	-2.637	0.00901357	1511	0.0171432	Yes		-2.545	0.0116894
1001	1	SA-in-MDD	Pars Opercularis	L	Area	Gender	-184.246	36.047	-0.334	-5.111	7.39719e-07	1111	0.0126049	Yes		-4.927	1.74999e-06
1002	1	SA-in-MDD	Pars Opercularis	L	Area	zPRS	8.811	17.691	0.032	0.498	0.618994	3362	0.0381439	No		0.458	0.647709
1003	1	SA-in-MDD	Pars Triangularis	L	Area	Age	-6.16	2.428	-0.157	-2.536	0.0119542	1538	0.0174495	Yes		-2.257	0.0250885
1004	1	SA-in-MDD	Pars Triangularis	L	Area	Gender	-187.755	25.923	-0.448	-7.243	9.0565e-12	583	0.00661448	Yes		-7.149	1.60187e-11
1005	1	SA-in-MDD	Pars Triangularis	L	Area	zPRS	6.883	12.723	0.033	0.541	0.589112	3269	0.0370887	No		0.435	0.663908
1006	1	SA-in-MDD	Postcentral	L	Area	Age	-21.858	5.603	-0.219	-3.901	0.00013045	1291	0.0146472	Yes		-3.952	0.000107362
1007	1	SA-in-MDD	Postcentral	L	Area	Gender	-582.06	59.811	-0.547	-9.732	0	67	0.000760154	Yes		-9.164	1e-16
1008	1	SA-in-MDD	Postcentral	L	Area	zPRS	2.683	29.355	0.005	0.091	0.927255	4202	0.0476742	No		0.521	0.602666
1009	1	SA-in-MDD	Posterior Cingulate	L	Area	Age	-6.4	2.526	-0.163	-2.533	0.012063	1539	0.0174609	Yes		-2.533	0.012083
1010	1	SA-in-MDD	Posterior Cingulate	L	Area	Gender	-150.869	27.026	-0.36	-5.582	7.62216e-08	1002	0.0113683	Yes		-5.289	3.22164e-07
1011	1	SA-in-MDD	Posterior Cingulate	L	Area	zPRS	-16.723	13.227	-0.081	-1.264	0.207569	2190	0.0248468	No		-1.007	0.315084
1012	1	SA-in-MDD	Precentral	L	Area	Age	-15.459	6.401	-0.136	-2.415	0.016611	1585	0.0179828	Yes		-2.491	0.0135491
1013	1	SA-in-MDD	Precentral	L	Area	Gender	-692.728	68.322	-0.573	-10.139	0	68	0.0007715	Yes		-9.649	0
1014	1	SA-in-MDD	Precentral	L	Area	zPRS	-12.036	33.532	-0.02	-0.359	0.72001	3632	0.0412072	No		-0.228	0.819579
1015	1	SA-in-MDD	Rostral Anterior Cingulate	L	Area	Age	-2.321	2.193	-0.068	-1.058	0.291186	2396	0.027184	No		-1.253	0.211859
1016	1	SA-in-MDD	Rostral Anterior Cingulate	L	Area	Gender	-151.525	23.509	-0.414	-6.445	8.52426e-10	789	0.00895167	Yes		-5.954	1.18173e-08
1017	1	SA-in-MDD	Rostral Anterior Cingulate	L	Area	zPRS	-16.639	11.536	-0.092	-1.442	0.150769	2021	0.0229294	No		-0.736	0.462425
1018	1	SA-in-MDD	Rostral Middle Frontal	L	Area	Age	-23.499	9.251	-0.148	-2.54	0.0118293	1537	0.0174382	Yes		-2.807	0.00550186
1019	1	SA-in-MDD	Rostral Middle Frontal	L	Area	Gender	-901.117	98.745	-0.533	-9.126	1e-16	175	0.00198548	Yes		-8.449	6e-15
1020	1	SA-in-MDD	Rostral Middle Frontal	L	Area	zPRS	-4.108	48.463	-0.005	-0.085	0.932533	4212	0.0477876	No		0.541	0.589375
1021	1	SA-in-MDD	Superior Frontal	L	Area	Age	-27.766	9.883	-0.161	-2.81	0.00544709	1475	0.0167347	Yes		-3.082	0.002348
1022	1	SA-in-MDD	Superior Frontal	L	Area	Gender	-1006.12	105.491	-0.548	-9.538	0	69	0.000782845	Yes		-8.917	3e-16
1023	1	SA-in-MDD	Superior Frontal	L	Area	zPRS	31.55	51.774	0.035	0.609	0.542951	3110	0.0352848	No		0.865	0.38786
1024	1	SA-in-MDD	Superior Parietal	L	Area	Age	-10.894	7.743	-0.085	-1.407	0.161001	2052	0.0232811	No		-1.211	0.227426
1025	1	SA-in-MDD	Superior Parietal	L	Area	Gender	-671.48	82.654	-0.494	-8.124	4.42e-14	392	0.00444747	Yes		-7.926	1.556e-13
1026	1	SA-in-MDD	Superior Parietal	L	Area	zPRS	-30.271	40.566	-0.045	-0.746	0.456402	2852	0.0323576	No		-0.579	0.563149
1027	1	SA-in-MDD	Superior Temporal	L	Area	Age	-13.85	5.634	-0.143	-2.458	0.0148033	1568	0.0177899	Yes		-2.492	0.0135219
1028	1	SA-in-MDD	Superior Temporal	L	Area	Gender	-548.163	60.142	-0.533	-9.114	1e-16	176	0.00199682	Yes		-8.601	2.3e-15
1029	1	SA-in-MDD	Superior Temporal	L	Area	zPRS	26.799	29.517	0.053	0.908	0.365007	2583	0.0293057	No		1.383	0.168119
1030	1	SA-in-MDD	Temporal Pole	L	Area	Age	-0.913	0.711	-0.086	-1.283	0.200838	2174	0.0246653	No		-0.991	.32272‡
1031	1	SA-in-MDD	Temporal Pole	L	Area	Gender	-35.393	7.592	-0.312	-4.662	5.69368e-06	1177	0.0133538	Yes		-4.635	.00001‡
1032	1	SA-in-MDD	Temporal Pole	L	Area	zPRS	-0.865	3.726	-0.015	-0.232	0.816621	3892	0.044157	No		0.121	.90382‡
1033	1	SA-in-MDD	Caudal Anterior Cingulate	R	Area	Age	-3.911	1.943	-0.131	-2.013	0.0454001	1719	0.0195031	No		-1.94	0.0537469
1034	1	SA-in-MDD	Caudal Anterior Cingulate	R	Area	Gender	-109.332	20.737	-0.345	-5.272	3.45124e-07	1075	0.0121965	Yes		-5.122	7.09625e-07
1035	1	SA-in-MDD	Caudal Anterior Cingulate	R	Area	zPRS	-8.425	10.178	-0.054	-0.828	0.408743	2719	0.0308486	No		-0.875	0.382361
1036	1	SA-in-MDD	Caudal Middle Frontal	R	Area	Age	-10.183	4.621	-0.137	-2.204	0.0286706	1639	0.0185954	No		-2.221	0.0274992
1037	1	SA-in-MDD	Caudal Middle Frontal	R	Area	Gender	-353.323	49.325	-0.445	-7.163	1.4417e-11	599	0.00679601	Yes		-6.834	9.77121e-11
1038	1	SA-in-MDD	Caudal Middle Frontal	R	Area	zPRS	-15.858	24.208	-0.04	-0.655	0.513161	3021	0.034275	No		-0.555	0.579684
1039	1	SA-in-MDD	Cuneus	R	Area	Age	-3.198	2.607	-0.078	-1.227	0.221366	2228	0.025278	No		-1.401	0.162741
1040	1	SA-in-MDD	Cuneus	R	Area	Gender	-179.431	27.829	-0.413	-6.448	8.20518e-10	786	0.00891763	Yes		-5.97	1.06357e-08
1041	1	SA-in-MDD	Cuneus	R	Area	zPRS	-0.49	13.658	-0.002	-0.036	0.97144	4315	0.0489562	No		0.376	0.707454
1042	1	SA-in-MDD	Fusiform	R	Area	Age	-17.391	4.76	-0.212	-3.653	0.000329928	1325	0.0150329	Yes		-3.656	0.0003277
1043	1	SA-in-MDD	Fusiform	R	Area	Gender	-444.313	50.814	-0.509	-8.744	9e-16	247	0.00280236	Yes		-8.244	2.18e-14
1044	1	SA-in-MDD	Fusiform	R	Area	zPRS	-6.189	24.939	-0.014	-0.248	0.804257	3856	0.0437486	No		0.281	0.778931
1045	1	SA-in-MDD	Inferior Parietal	R	Area	Age	-36.847	8.684	-0.247	-4.243	3.35372e-05	1242	0.0140912	Yes		-4.089	6.2742e-05
1046	1	SA-in-MDD	Inferior Parietal	R	Area	Gender	-765.569	92.692	-0.482	-8.259	1.9e-14	352	0.00399365	Yes		-7.908	1.741e-13
1047	1	SA-in-MDD	Inferior Parietal	R	Area	zPRS	-35.925	45.493	-0.046	-0.79	0.430633	2782	0.0315634	No		-0.36	0.719148
1048	1	SA-in-MDD	Inferior Temporal	R	Area	Age	-10.416	5.153	-0.12	-2.021	0.044557	1710	0.019401	No		-2.109	0.0361556
1049	1	SA-in-MDD	Inferior Temporal	R	Area	Gender	-466.44	55.005	-0.507	-8.48	4.7e-15	310	0.00351713	Yes		-7.947	1.367e-13
1050	1	SA-in-MDD	Inferior Temporal	R	Area	zPRS	-24.914	26.996	-0.055	-0.923	0.357172	2563	0.0290787	No		-0.205	0.838057
1051	1	SA-in-MDD	Insula	R	Area	Age	-6.94	2.957	-0.133	-2.347	0.0198913	1599	0.0181416	No		-2.411	0.0168187
1052	1	SA-in-MDD	Insula	R	Area	Gender	-314.288	31.566	-0.565	-9.957	0	70	0.000794191	Yes		-9.395	0
1053	1	SA-in-MDD	Insula	R	Area	zPRS	-15.839	15.492	-0.058	-1.022	0.307828	2436	0.0276378	No		-0.378	0.706101
1054	1	SA-in-MDD	Lateral Orbitofrontal	R	Area	Age	-12.844	3.952	-0.192	-3.25	0.00135225	1401	0.0158952	Yes		-3.569	0.000448406
1055	1	SA-in-MDD	Lateral Orbitofrontal	R	Area	Gender	-352.128	42.187	-0.495	-8.347	1.1e-14	335	0.00380077	Yes		-7.669	7.394e-13
1056	1	SA-in-MDD	Lateral Orbitofrontal	R	Area	zPRS	9.464	20.705	0.027	0.457	0.648104	3440	0.0390288	No		0.99	0.32342
1057	1	SA-in-MDD	Lingual	R	Area	Age	-4.388	4.611	-0.059	-0.952	0.342446	2520	0.0285909	No		-1.217	0.225095
1058	1	SA-in-MDD	Lingual	R	Area	Gender	-358.002	49.225	-0.454	-7.273	7.5958e-12	574	0.00651237	Yes		-6.722	1.83133e-10
1059	1	SA-in-MDD	Lingual	R	Area	zPRS	-31.615	24.159	-0.081	-1.309	0.192147	2152	0.0244157	No		-0.783	0.434397
1060	1	SA-in-MDD	Medial Orbitofrontal	R	Area	Age	-5.555	2.613	-0.129	-2.126	0.0347272	1671	0.0189585	No		-2.389	0.0178344
1061	1	SA-in-MDD	Medial Orbitofrontal	R	Area	Gender	-221.971	27.778	-0.486	-7.991	1.027e-13	428	0.00485591	Yes		-7.414	3.4497e-12
1062	1	SA-in-MDD	Medial Orbitofrontal	R	Area	zPRS	14.679	13.624	0.065	1.077	0.282565	2371	0.0269004	No		1.339	0.1822
1063	1	SA-in-MDD	Middle Temporal	R	Area	Age	-10.134	5.21	-0.117	-1.945	0.0531582	1760	0.0199682	No		-1.854	0.0652122
1064	1	SA-in-MDD	Middle Temporal	R	Area	Gender	-442.876	55.617	-0.481	-7.963	1.197e-13	435	0.00493533	Yes		-7.627	9.525e-13
1065	1	SA-in-MDD	Middle Temporal	R	Area	zPRS	-49.234	27.296	-0.108	-1.804	0.0727733	1811	0.0205469	No		-1.31	0.191846
1066	1	SA-in-MDD	Paracentral	R	Area	Age	-2.663	2.722	-0.063	-0.979	0.328964	2489	0.0282392	No		-1.039	0.300247
1067	1	SA-in-MDD	Paracentral	R	Area	Gender	-180.308	29.053	-0.401	-6.206	3.02398e-09	828	0.00939415	Yes		-5.856	1.91719e-08
1068	1	SA-in-MDD	Paracentral	R	Area	zPRS	4.858	14.259	0.022	0.341	0.733703	3671	0.0416496	No		0.542	0.588462
1069	1	SA-in-MDD	Parahippocampal	R	Area	Age	-0.488	1.241	-0.024	-0.394	0.694323	3567	0.0404697	No		-0.422	0.673263
1070	1	SA-in-MDD	Parahippocampal	R	Area	Gender	-102.373	13.245	-0.48	-7.729	4.986e-13	491	0.00557068	Yes		-7.328	5.631e-12
1071	1	SA-in-MDD	Parahippocampal	R	Area	zPRS	7.915	6.5	0.075	1.218	0.224777	2239	0.0254028	No		1.517	0.130959
1072	1	SA-in-MDD	Pars Opercularis	R	Area	Age	-2.211	2.986	-0.049	-0.74	0.459931	2865	0.0325051	No		-0.561	0.575386
1073	1	SA-in-MDD	Pars Opercularis	R	Area	Gender	-166.786	31.878	-0.347	-5.232	4.18091e-07	1084	0.0122986	Yes		-5.107	7.5993e-07
1074	1	SA-in-MDD	Pars Opercularis	R	Area	zPRS	1.837	15.645	0.008	0.117	0.906634	4136	0.0469253	No		0.352	0.725147
1075	1	SA-in-MDD	Pars Triangularis	R	Area	Age	-2.326	3.207	-0.046	-0.725	0.469207	2890	0.0327887	No		-0.279	0.780749
1076	1	SA-in-MDD	Pars Triangularis	R	Area	Gender	-227.464	34.237	-0.424	-6.644	2.77662e-10	719	0.00815748	Yes		-6.821	1.04734e-10
1077	1	SA-in-MDD	Pars Triangularis	R	Area	zPRS	21.846	16.803	0.083	1.3	0.19505	2158	0.0244838	No		0.954	0.340988
1078	1	SA-in-MDD	Postcentral	R	Area	Age	-16.802	5.996	-0.167	-2.802	0.0055658	1481	0.0168028	Yes		-3.092	0.00227026
1079	1	SA-in-MDD	Postcentral	R	Area	Gender	-534.537	64	-0.498	-8.352	1.06e-14	334	0.00378943	Yes		-7.699	6.168e-13
1080	1	SA-in-MDD	Postcentral	R	Area	zPRS	-2.939	31.411	-0.006	-0.094	0.925557	4197	0.0476174	No		0.453	0.650731
1081	1	SA-in-MDD	Posterior Cingulate	R	Area	Age	-4.458	2.296	-0.122	-1.941	0.0536054	1764	0.0200136	No		-2.156	0.0322613
1082	1	SA-in-MDD	Posterior Cingulate	R	Area	Gender	-169.119	24.51	-0.433	-6.9	6.56085e-11	664	0.00753347	Yes		-6.368	1.2844e-09
1083	1	SA-in-MDD	Posterior Cingulate	R	Area	zPRS	-5.591	12.029	-0.029	-0.465	0.642565	3427	0.0388813	No		0.002	0.998397
1084	1	SA-in-MDD	Precentral	R	Area	Age	-15.496	6.066	-0.14	-2.555	0.0113698	1534	0.0174041	Yes		-2.709	0.0073393
1085	1	SA-in-MDD	Precentral	R	Area	Gender	-712.803	64.754	-0.604	-11.008	0	71	0.000805537	Yes		-10.347	0
1086	1	SA-in-MDD	Precentral	R	Area	zPRS	23.79	31.781	0.041	0.749	0.454989	2847	0.0323009	No		1.2	0.231491
1087	1	SA-in-MDD	Rostral Anterior Cingulate	R	Area	Age	-1.212	1.681	-0.047	-0.721	0.471564	2902	0.0329249	No		-0.626	0.532297
1088	1	SA-in-MDD	Rostral Anterior Cingulate	R	Area	Gender	-107.33	17.941	-0.389	-5.982	9.85929e-09	899	0.0101997	Yes		-5.831	2.18875e-08
1089	1	SA-in-MDD	Rostral Anterior Cingulate	R	Area	zPRS	1.83	8.805	0.013	0.208	0.835551	3932	0.0446108	No		0.13	0.896886
1090	1	SA-in-MDD	Rostral Middle Frontal	R	Area	Age	-32.586	8.728	-0.204	-3.733	0.000245647	1312	0.0148854	Yes		-3.944	0.000110796
1091	1	SA-in-MDD	Rostral Middle Frontal	R	Area	Gender	-981.357	93.171	-0.577	-10.533	0	72	0.000816882	Yes		-9.83	0
1092	1	SA-in-MDD	Rostral Middle Frontal	R	Area	zPRS	-28.875	45.728	-0.034	-0.631	0.528459	3064	0.0347629	No		0.005	0.995705
1093	1	SA-in-MDD	Superior Frontal	R	Area	Age	-26.711	10.4	-0.155	-2.568	0.0109422	1526	0.0173134	Yes		-2.809	0.00545592
1094	1	SA-in-MDD	Superior Frontal	R	Area	Gender	-890.876	111.019	-0.485	-8.025	8.19e-14	417	0.00473111	Yes		-7.416	3.3506e-12
1095	1	SA-in-MDD	Superior Frontal	R	Area	zPRS	28.029	54.487	0.031	0.514	0.607525	3326	0.0377354	No		0.969	0.333918
1096	1	SA-in-MDD	Superior Parietal	R	Area	Age	-12.988	7.315	-0.106	-1.776	0.0773144	1824	0.0206943	No		-1.64	0.102627
1097	1	SA-in-MDD	Superior Parietal	R	Area	Gender	-669.605	78.086	-0.511	-8.575	2.6e-15	291	0.00330157	Yes		-8.262	1.95e-14
1098	1	SA-in-MDD	Superior Parietal	R	Area	zPRS	-48.524	38.324	-0.075	-1.266	0.206912	2188	0.0248241	No		-0.754	0.452031
1099	1	SA-in-MDD	Superior Temporal	R	Area	Age	-13.423	5.003	-0.158	-2.683	0.00790756	1507	0.0170978	Yes		-2.707	0.00737009
1100	1	SA-in-MDD	Superior Temporal	R	Area	Gender	-469.168	53.408	-0.518	-8.785	7e-16	236	0.00267756	Yes		-8.299	1.55e-14
1101	1	SA-in-MDD	Superior Temporal	R	Area	zPRS	20.7	26.212	0.046	0.79	0.430617	2781	0.0315521	No		1.12	0.264223
1102	1	SA-in-MDD	Temporal Pole	R	Area	Age	-0.516	0.818	-0.044	-0.63	0.529161	3069	0.0348196	No		-0.889	0.375214
1103	1	SA-in-MDD	Temporal Pole	R	Area	Gender	-24.536	8.736	-0.195	-2.808	0.00546736	1476	0.0167461	Yes		-2.381	0.0181873
1104	1	SA-in-MDD	Temporal Pole	R	Area	zPRS	-2.235	4.288	-0.036	-0.521	0.602811	3310	0.0375539	No		0.056	0.955111
1105	1	SA-in-MDD	Caudal Anterior Cingulate	L	Thickness	Age	-0.011	0.003	-0.246	-3.579	0.000434814	1344	0.0152485	Yes		-3.429	0.000740718
1106	1	SA-in-MDD	Caudal Anterior Cingulate	L	Thickness	Gender	0.098	0.034	0.202	2.927	0.00383056	1441	0.016349	Yes		2.79	0.0058048
1107	1	SA-in-MDD	Caudal Anterior Cingulate	L	Thickness	zPRS	-0.023	0.016	-0.097	-1.417	0.157959	2041	0.0231563	No		-1.293	0.197562
1108	1	SA-in-MDD	Caudal Middle Frontal	L	Thickness	Age	-0.016	0.002	-0.533	-8.897	3e-16	210	0.00238257	Yes		-8.684	1.4e-15
1109	1	SA-in-MDD	Caudal Middle Frontal	L	Thickness	Gender	0.008	0.019	0.027	0.447	0.65535	3464	0.0393011	No		0.575	0.566087
1110	1	SA-in-MDD	Caudal Middle Frontal	L	Thickness	zPRS	0.002	0.009	0.015	0.259	0.796129	3832	0.0434763	No		0.604	0.546326
1111	1	SA-in-MDD	Cuneus	L	Thickness	Age	-0.012	0.002	-0.375	-5.752	3.22522e-08	945	0.0107216	Yes		-5.549	9.06175e-08
1112	1	SA-in-MDD	Cuneus	L	Thickness	Gender	-0.019	0.021	-0.057	-0.873	0.383824	2635	0.0298956	No		-0.933	0.352087
1113	1	SA-in-MDD	Cuneus	L	Thickness	zPRS	0.01	0.011	0.062	0.961	0.337911	2509	0.0284661	No		0.606	0.545349
1114	1	SA-in-MDD	Fusiform	L	Thickness	Age	-0.015	0.002	-0.535	-9.086	1e-16	168	0.00190606	Yes		-8.795	7e-16
1115	1	SA-in-MDD	Fusiform	L	Thickness	Gender	-0.026	0.018	-0.086	-1.455	0.147321	2015	0.0228614	No		-1.415	0.158531
1116	1	SA-in-MDD	Fusiform	L	Thickness	zPRS	0.008	0.009	0.053	0.909	0.364486	2582	0.0292943	No		0.763	0.446433
1117	1	SA-in-MDD	Inferior Parietal	L	Thickness	Age	-0.016	0.002	-0.551	-9.385	0	13	0.000147493	Yes		-9.454	0
1118	1	SA-in-MDD	Inferior Parietal	L	Thickness	Gender	-0.016	0.019	-0.049	-0.828	0.408423	2714	0.0307919	No		-0.395	0.693003
1119	1	SA-in-MDD	Inferior Parietal	L	Thickness	zPRS	0.005	0.009	0.029	0.491	0.623991	3378	0.0383254	No		1.154	0.249687
1120	1	SA-in-MDD	Inferior Temporal	L	Thickness	Age	-0.012	0.002	-0.426	-6.979	4.18253e-11	646	0.00732925	Yes		-6.913	6.2176e-11
1121	1	SA-in-MDD	Inferior Temporal	L	Thickness	Gender	-0.069	0.019	-0.224	-3.67	0.00031052	1320	0.0149762	Yes		-3.444	0.000698998
1122	1	SA-in-MDD	Inferior Temporal	L	Thickness	zPRS	0.013	0.009	0.082	1.355	0.176785	2113	0.0239732	No		1.217	0.225049
1123	1	SA-in-MDD	Insula	L	Thickness	Age	-0.013	0.002	-0.448	-7.229	9.7989e-12	584	0.00662582	Yes		-6.963	4.69295e-11
1124	1	SA-in-MDD	Insula	L	Thickness	Gender	-0.044	0.02	-0.138	-2.216	0.027776	1636	0.0185614	No		-2.161	0.0318562
1125	1	SA-in-MDD	Insula	L	Thickness	zPRS	0.004	0.01	0.023	0.372	0.710282	3613	0.0409916	No		0.319	0.750211
1126	1	SA-in-MDD	Lateral Orbitofrontal	L	Thickness	Age	-0.014	0.002	-0.42	-6.672	2.37904e-10	713	0.0080894	Yes		-6.524	5.49972e-10
1127	1	SA-in-MDD	Lateral Orbitofrontal	L	Thickness	Gender	-0.047	0.022	-0.137	-2.164	0.0316198	1657	0.0187996	No		-1.934	0.0545337
1128	1	SA-in-MDD	Lateral Orbitofrontal	L	Thickness	zPRS	0.005	0.011	0.03	0.482	0.630413	3394	0.0385069	No		0.905	0.366797
1129	1	SA-in-MDD	Lingual	L	Thickness	Age	-0.011	0.002	-0.386	-6.282	2.01168e-09	813	0.00922396	Yes		-5.99	9.62068e-09
1130	1	SA-in-MDD	Lingual	L	Thickness	Gender	-0.079	0.018	-0.268	-4.34	2.2476e-05	1222	0.0138643	Yes		-4.285	2.83948e-05
1131	1	SA-in-MDD	Lingual	L	Thickness	zPRS	0.008	0.009	0.057	0.928	0.354407	2553	0.0289653	No		0.696	0.486945
1132	1	SA-in-MDD	Medial Orbitofrontal	L	Thickness	Age	-0.013	0.002	-0.374	-5.768	2.97949e-08	940	0.0106649	Yes		-5.561	8.54118e-08
1133	1	SA-in-MDD	Medial Orbitofrontal	L	Thickness	Gender	-0.036	0.024	-0.099	-1.53	0.12762	1959	0.022226	No		-1.405	0.161705
1134	1	SA-in-MDD	Medial Orbitofrontal	L	Thickness	zPRS	0.008	0.012	0.045	0.7	0.484736	2942	0.0333787	No		1.009	0.314066
1135	1	SA-in-MDD	Middle Temporal	L	Thickness	Age	-0.016	0.002	-0.462	-7.555	1.4223e-12	523	0.00593374	Yes		-7.775	3.896e-13
1136	1	SA-in-MDD	Middle Temporal	L	Thickness	Gender	-0.056	0.023	-0.153	-2.498	0.0132865	1558	0.0176764	Yes		-2.103	0.0367144
1137	1	SA-in-MDD	Middle Temporal	L	Thickness	zPRS	0.011	0.011	0.059	0.977	0.329774	2491	0.0282619	No		1.08	0.281434
1138	1	SA-in-MDD	Paracentral	L	Thickness	Age	-0.016	0.002	-0.506	-8.308	1.4e-14	345	0.00391423	Yes		-7.758	4.326e-13
1139	1	SA-in-MDD	Paracentral	L	Thickness	Gender	-0.002	0.021	-0.005	-0.084	0.932958	4214	0.0478103	No		-0.349	0.727282
1140	1	SA-in-MDD	Paracentral	L	Thickness	zPRS	-0.01	0.01	-0.062	-1.019	0.309512	2441	0.0276946	No		-1.1	0.272653
1141	1	SA-in-MDD	Parahippocampal	L	Thickness	Age	-0.017	0.004	-0.291	-4.373	1.96101e-05	1213	0.0137622	Yes		-4.365	2.03968e-05
1142	1	SA-in-MDD	Parahippocampal	L	Thickness	Gender	0.065	0.043	0.101	1.516	0.131144	1975	0.0224075	No		1.569	0.118179
1143	1	SA-in-MDD	Parahippocampal	L	Thickness	zPRS	-0.054	0.021	-0.171	-2.58	0.0105847	1523	0.0172793	Yes		-2.272	0.0241472
1144	1	SA-in-MDD	Pars Opercularis	L	Thickness	Age	-0.017	0.002	-0.529	-9.222	0	14	0.000158838	Yes		-8.89	4e-16
1145	1	SA-in-MDD	Pars Opercularis	L	Thickness	Gender	-0.07	0.02	-0.202	-3.508	0.000556367	1363	0.015464	Yes		-3.389	0.000844691
1146	1	SA-in-MDD	Pars Opercularis	L	Thickness	zPRS	-0.003	0.01	-0.015	-0.263	0.793077	3820	0.0433401	No		-0.189	0.849989
1147	1	SA-in-MDD	Pars Triangularis	L	Thickness	Age	-0.016	0.002	-0.491	-8.031	7.87e-14	412	0.00467438	Yes		-7.81	3.156e-13
1148	1	SA-in-MDD	Pars Triangularis	L	Thickness	Gender	-0.014	0.022	-0.038	-0.624	0.533598	3082	0.0349671	No		-0.525	0.599863
1149	1	SA-in-MDD	Pars Triangularis	L	Thickness	zPRS	0.014	0.011	0.08	1.317	0.189244	2139	0.0242682	No		1.371	0.17197
1150	1	SA-in-MDD	Postcentral	L	Thickness	Age	-0.013	0.002	-0.521	-8.701	1.2e-15	260	0.00294985	Yes		-8.332	1.25e-14
1151	1	SA-in-MDD	Postcentral	L	Thickness	Gender	-0.019	0.016	-0.07	-1.172	0.24245	2282	0.0258906	No		-1.162	0.246435
1152	1	SA-in-MDD	Postcentral	L	Thickness	zPRS	-0.004	0.008	-0.03	-0.495	0.62106	3371	0.038246	No		-0.317	0.751573
1153	1	SA-in-MDD	Posterior Cingulate	L	Thickness	Age	-0.017	0.002	-0.517	-8.579	2.6e-15	289	0.00327887	Yes		-8.252	2.11e-14
1154	1	SA-in-MDD	Posterior Cingulate	L	Thickness	Gender	-0.012	0.022	-0.034	-0.571	0.568335	3194	0.0362378	No		-0.514	0.607613
1155	1	SA-in-MDD	Posterior Cingulate	L	Thickness	zPRS	-0.017	0.011	-0.094	-1.567	0.11858	1941	0.0220218	No		-1.003	0.317212
1156	1	SA-in-MDD	Precentral	L	Thickness	Age	-0.011	0.002	-0.466	-7.526	1.6965e-12	528	0.00599047	Yes		-7.054	2.78631e-11
1157	1	SA-in-MDD	Precentral	L	Thickness	Gender	-0.023	0.016	-0.087	-1.409	0.160232	2046	0.0232131	No		-1.579	0.115848
1158	1	SA-in-MDD	Precentral	L	Thickness	zPRS	0.002	0.008	0.012	0.195	0.845766	3966	0.0449966	No		0.005	0.996164
1159	1	SA-in-MDD	Rostral Anterior Cingulate	L	Thickness	Age	-0.016	0.003	-0.372	-5.628	6.12278e-08	983	0.0111527	Yes		-5.66	5.28086e-08
1160	1	SA-in-MDD	Rostral Anterior Cingulate	L	Thickness	Gender	0.043	0.031	0.092	1.392	0.165582	2072	0.0235081	No		1.505	0.133801
1161	1	SA-in-MDD	Rostral Anterior Cingulate	L	Thickness	zPRS	0.01	0.015	0.043	0.648	0.517835	3040	0.0344906	No		0.711	0.477817
1162	1	SA-in-MDD	Rostral Middle Frontal	L	Thickness	Age	-0.017	0.002	-0.558	-9.725	0	15	0.000170184	Yes		-9.235	0
1163	1	SA-in-MDD	Rostral Middle Frontal	L	Thickness	Gender	-0.043	0.019	-0.13	-2.258	0.0249852	1615	0.0183231	No		-2.358	0.0193559
1164	1	SA-in-MDD	Rostral Middle Frontal	L	Thickness	zPRS	0.005	0.009	0.031	0.541	0.588769	3267	0.037066	No		0.309	0.757397
1165	1	SA-in-MDD	Superior Frontal	L	Thickness	Age	-0.021	0.002	-0.631	-11.462	0	16	0.000181529	Yes		-10.821	0
1166	1	SA-in-MDD	Superior Frontal	L	Thickness	Gender	0.011	0.019	0.031	0.569	0.570073	3198	0.0362832	No		0.24	0.81046
1167	1	SA-in-MDD	Superior Frontal	L	Thickness	zPRS	-0.005	0.01	-0.026	-0.48	0.631501	3397	0.038541	No		-0.777	0.438285
1168	1	SA-in-MDD	Superior Parietal	L	Thickness	Age	-0.014	0.002	-0.513	-8.528	3.5e-15	304	0.00344906	Yes		-8.415	7.5e-15
1169	1	SA-in-MDD	Superior Parietal	L	Thickness	Gender	-0.018	0.017	-0.062	-1.035	0.30207	2426	0.0275244	No		-0.805	0.421693
1170	1	SA-in-MDD	Superior Parietal	L	Thickness	zPRS	0.007	0.008	0.049	0.81	0.418769	2747	0.0311663	No		1.052	0.293845
1171	1	SA-in-MDD	Superior Temporal	L	Thickness	Age	-0.014	0.002	-0.46	-7.335	5.2615e-12	561	0.00636487	Yes		-7.08	2.39128e-11
1172	1	SA-in-MDD	Superior Temporal	L	Thickness	Gender	-0.004	0.021	-0.013	-0.214	0.830501	3923	0.0445087	No		-0.243	0.80798
1173	1	SA-in-MDD	Superior Temporal	L	Thickness	zPRS	-0.001	0.01	-0.009	-0.139	0.889293	4079	0.0462786	No		-0.218	0.827867
1174	1	SA-in-MDD	Temporal Pole	L	Thickness	Age	-0.006	0.003	-0.131	-1.891	0.0600337	1784	0.0202405	No		-2.099	0.03703
1175	1	SA-in-MDD	Temporal Pole	L	Thickness	Gender	-0.071	0.034	-0.144	-2.083	0.0384851	1681	0.0190719	No		-1.826	0.0693948
1176	1	SA-in-MDD	Temporal Pole	L	Thickness	zPRS	0.017	0.017	0.07	1.02	0.30904	2440	0.0276832	No		0.974	0.331138
1177	1	SA-in-MDD	Caudal Anterior Cingulate	R	Thickness	Age	-0.016	0.003	-0.34	-5.145	6.31579e-07	1105	0.0125369	Yes		-5.249	3.898e-07
1178	1	SA-in-MDD	Caudal Anterior Cingulate	R	Thickness	Gender	0.078	0.033	0.155	2.347	0.0198856	1598	0.0181302	No		2.629	0.00921637
1179	1	SA-in-MDD	Caudal Anterior Cingulate	R	Thickness	zPRS	-0.003	0.016	-0.011	-0.173	0.862821	4012	0.0455185	No		0.52	0.603411
1180	1	SA-in-MDD	Caudal Middle Frontal	R	Thickness	Age	-0.017	0.002	-0.523	-8.694	1.2e-15	261	0.0029612	Yes		-8.398	8.3e-15
1181	1	SA-in-MDD	Caudal Middle Frontal	R	Thickness	Gender	-0.008	0.02	-0.022	-0.366	0.714384	3620	0.041071	No		-0.292	0.770318
1182	1	SA-in-MDD	Caudal Middle Frontal	R	Thickness	zPRS	-0.001	0.01	-0.007	-0.121	0.903421	4126	0.0468119	No		0.197	0.843968
1183	1	SA-in-MDD	Cuneus	R	Thickness	Age	-0.013	0.002	-0.418	-6.645	2.75906e-10	718	0.00814613	Yes		-6.8	1.18395e-10
1184	1	SA-in-MDD	Cuneus	R	Thickness	Gender	-0.007	0.021	-0.021	-0.34	0.734388	3673	0.0416723	No		0.015	0.988244
1185	1	SA-in-MDD	Cuneus	R	Thickness	zPRS	0.03	0.01	0.183	2.925	0.0038363	1442	0.0163603	Yes		3.068	0.00245368
1186	1	SA-in-MDD	Fusiform	R	Thickness	Age	-0.013	0.002	-0.472	-7.699	5.983e-13	497	0.00563876	Yes		-7.384	4.0543e-12
1187	1	SA-in-MDD	Fusiform	R	Thickness	Gender	-0.036	0.018	-0.122	-1.991	0.0477985	1728	0.0196052	No		-2.055	0.0411835
1188	1	SA-in-MDD	Fusiform	R	Thickness	zPRS	0.005	0.009	0.036	0.596	0.55215	3146	0.0356932	No		0.242	0.808821
1189	1	SA-in-MDD	Inferior Parietal	R	Thickness	Age	-0.014	0.002	-0.493	-8.181	3.09e-14	373	0.0042319	Yes		-7.854	2.418e-13
1190	1	SA-in-MDD	Inferior Parietal	R	Thickness	Gender	-0.038	0.019	-0.123	-2.042	0.0424105	1703	0.0193215	No		-2.023	0.044361
1191	1	SA-in-MDD	Inferior Parietal	R	Thickness	zPRS	0.01	0.009	0.065	1.086	0.278892	2362	0.0267983	No		0.935	0.351053
1192	1	SA-in-MDD	Inferior Temporal	R	Thickness	Age	-0.014	0.002	-0.433	-7.086	2.25791e-11	614	0.00696619	Yes		-7.136	1.72712e-11
1193	1	SA-in-MDD	Inferior Temporal	R	Thickness	Gender	-0.066	0.021	-0.189	-3.08	0.00236035	1418	0.016088	Yes		-2.87	0.00454124
1194	1	SA-in-MDD	Inferior Temporal	R	Thickness	zPRS	0.021	0.01	0.121	1.99	0.0479161	1731	0.0196392	No		1.661	0.0982535
1195	1	SA-in-MDD	Insula	R	Thickness	Age	-0.01	0.002	-0.3	-4.512	1.09027e-05	1188	0.0134786	Yes		-4.094	6.14579e-05
1196	1	SA-in-MDD	Insula	R	Thickness	Gender	-0.045	0.023	-0.132	-1.98	0.0490213	1736	0.0196959	No		-2.329	0.0208566
1197	1	SA-in-MDD	Insula	R	Thickness	zPRS	0.011	0.011	0.068	1.02	0.308712	2437	0.0276492	No		0.218	0.828014
1198	1	SA-in-MDD	Lateral Orbitofrontal	R	Thickness	Age	-0.014	0.002	-0.447	-7.264	8.0077e-12	576	0.00653506	Yes		-6.948	5.09175e-11
1199	1	SA-in-MDD	Lateral Orbitofrontal	R	Thickness	Gender	-0.057	0.02	-0.172	-2.796	0.0056769	1485	0.0168482	Yes		-2.82	0.00528658
1200	1	SA-in-MDD	Lateral Orbitofrontal	R	Thickness	zPRS	0	0.01	-0.001	-0.019	0.985255	4352	0.049376	No		-0.256	0.798411
1201	1	SA-in-MDD	Lingual	R	Thickness	Age	-0.011	0.002	-0.4	-6.493	6.3885e-10	771	0.00874745	Yes		-6.283	2.04058e-09
1202	1	SA-in-MDD	Lingual	R	Thickness	Gender	-0.07	0.017	-0.249	-4.032	7.82353e-05	1270	0.0144089	Yes		-3.89	0.000136497
1203	1	SA-in-MDD	Lingual	R	Thickness	zPRS	0.007	0.009	0.05	0.811	0.418495	2745	0.0311436	No		0.713	0.476817
1204	1	SA-in-MDD	Medial Orbitofrontal	R	Thickness	Age	-0.017	0.002	-0.437	-7.079	2.3805e-11	616	0.00698888	Yes		-6.778	1.35021e-10
1205	1	SA-in-MDD	Medial Orbitofrontal	R	Thickness	Gender	-0.074	0.025	-0.18	-2.904	0.00409171	1447	0.0164171	Yes		-2.84	0.0049817
1206	1	SA-in-MDD	Medial Orbitofrontal	R	Thickness	zPRS	0.013	0.012	0.065	1.06	0.290211	2392	0.0271386	No		1.013	0.312408
1207	1	SA-in-MDD	Middle Temporal	R	Thickness	Age	-0.018	0.002	-0.546	-9.673	0	17	0.000192875	Yes		-9.671	0
1208	1	SA-in-MDD	Middle Temporal	R	Thickness	Gender	-0.069	0.02	-0.192	-3.391	0.000837283	1382	0.0156796	Yes		-3.125	0.00204537
1209	1	SA-in-MDD	Middle Temporal	R	Thickness	zPRS	0.017	0.01	0.096	1.704	0.0898887	1852	0.021012	No		1.501	0.13488
1210	1	SA-in-MDD	Paracentral	R	Thickness	Age	-0.018	0.002	-0.528	-8.862	4e-16	217	0.00246199	Yes		-8.337	1.22e-14
1211	1	SA-in-MDD	Paracentral	R	Thickness	Gender	-0.013	0.022	-0.036	-0.595	0.552478	3149	0.0357273	No		-0.979	0.328704
1212	1	SA-in-MDD	Paracentral	R	Thickness	zPRS	-0.016	0.011	-0.092	-1.551	0.122403	1950	0.0221239	No		-2.121	0.0351269
1213	1	SA-in-MDD	Parahippocampal	R	Thickness	Age	-0.014	0.003	-0.286	-4.25	3.25958e-05	1240	0.0140685	Yes		-4.236	3.47446e-05
1214	1	SA-in-MDD	Parahippocampal	R	Thickness	Gender	0.003	0.034	0.005	0.078	0.937532	4228	0.0479691	No		0.05	0.960167
1215	1	SA-in-MDD	Parahippocampal	R	Thickness	zPRS	-0.033	0.017	-0.131	-1.957	0.0516926	1753	0.0198888	No		-2.12	0.0352459
1216	1	SA-in-MDD	Pars Opercularis	R	Thickness	Age	-0.017	0.002	-0.51	-8.549	3e-15	297	0.00336964	Yes		-8.61	2.2e-15
1217	1	SA-in-MDD	Pars Opercularis	R	Thickness	Gender	-0.043	0.022	-0.119	-1.991	0.0478143	1729	0.0196165	No		-1.691	0.0923431
1218	1	SA-in-MDD	Pars Opercularis	R	Thickness	zPRS	0.006	0.011	0.031	0.527	0.598876	3297	0.0374064	No		0.603	0.547343
1219	1	SA-in-MDD	Pars Triangularis	R	Thickness	Age	-0.018	0.002	-0.524	-8.761	8e-16	244	0.00276832	Yes		-8.481	4.9e-15
1220	1	SA-in-MDD	Pars Triangularis	R	Thickness	Gender	-0.025	0.022	-0.068	-1.129	0.260334	2316	0.0262764	No		-1.236	0.217908
1221	1	SA-in-MDD	Pars Triangularis	R	Thickness	zPRS	0.004	0.011	0.021	0.356	0.722031	3638	0.0412752	No		-0.119	0.905314
1222	1	SA-in-MDD	Postcentral	R	Thickness	Age	-0.013	0.002	-0.472	-7.639	8.623e-13	507	0.00575221	Yes		-7.234	9.7877e-12
1223	1	SA-in-MDD	Postcentral	R	Thickness	Gender	-0.022	0.018	-0.077	-1.247	0.214024	2210	0.0250737	No		-1.365	0.173938
1224	1	SA-in-MDD	Postcentral	R	Thickness	zPRS	0.005	0.009	0.035	0.565	0.572709	3207	0.0363853	No		0.331	0.740648
1225	1	SA-in-MDD	Posterior Cingulate	R	Thickness	Age	-0.02	0.002	-0.564	-9.637	0	21	0.000238257	Yes		-9.044	1e-16
1226	1	SA-in-MDD	Posterior Cingulate	R	Thickness	Gender	0.036	0.022	0.097	1.653	0.0999171	1891	0.0214545	No		1.31	0.19169
1227	1	SA-in-MDD	Posterior Cingulate	R	Thickness	zPRS	0	0.011	-0.001	-0.009	0.993092	4383	0.0497277	No		-0.254	0.799983
1228	1	SA-in-MDD	Precentral	R	Thickness	Age	-0.013	0.002	-0.503	-8.311	1.38e-14	344	0.00390288	Yes		-7.992	1.04e-13
1229	1	SA-in-MDD	Precentral	R	Thickness	Gender	-0.015	0.016	-0.056	-0.921	0.358371	2566	0.0291128	No		-0.908	0.364913
1230	1	SA-in-MDD	Precentral	R	Thickness	zPRS	-0.011	0.008	-0.087	-1.436	0.152578	2027	0.0229975	No		-1.255	0.211104
1231	1	SA-in-MDD	Rostral Anterior Cingulate	R	Thickness	Age	-0.015	0.003	-0.341	-5.144	6.34567e-07	1106	0.0125482	Yes		-5.189	5.16382e-07
1232	1	SA-in-MDD	Rostral Anterior Cingulate	R	Thickness	Gender	-0.015	0.03	-0.033	-0.504	0.615041	3348	0.037985	No		-0.347	0.72918
1233	1	SA-in-MDD	Rostral Anterior Cingulate	R	Thickness	zPRS	-0.003	0.015	-0.013	-0.192	0.848153	3980	0.0451554	No		-0.158	0.874849
1234	1	SA-in-MDD	Rostral Middle Frontal	R	Thickness	Age	-0.018	0.002	-0.556	-9.609	0	18	0.000204221	Yes		-9.278	0
1235	1	SA-in-MDD	Rostral Middle Frontal	R	Thickness	Gender	-0.034	0.02	-0.098	-1.692	0.0922191	1855	0.0210461	No		-1.655	0.0995523
1236	1	SA-in-MDD	Rostral Middle Frontal	R	Thickness	zPRS	0.004	0.01	0.026	0.45	0.653382	3454	0.0391877	No		0.36	0.719119
1237	1	SA-in-MDD	Superior Frontal	R	Thickness	Age	-0.02	0.002	-0.623	-11.312	0	19	0.000215566	Yes		-10.756	0
1238	1	SA-in-MDD	Superior Frontal	R	Thickness	Gender	-0.008	0.019	-0.025	-0.449	0.653897	3455	0.039199	No		-0.585	0.559158
1239	1	SA-in-MDD	Superior Frontal	R	Thickness	zPRS	-0.005	0.009	-0.032	-0.58	0.562629	3175	0.0360222	No		-0.401	0.688682
1240	1	SA-in-MDD	Superior Parietal	R	Thickness	Age	-0.013	0.002	-0.49	-8.03	7.91e-14	414	0.00469707	Yes		-7.536	1.6411e-12
1241	1	SA-in-MDD	Superior Parietal	R	Thickness	Gender	-0.018	0.017	-0.066	-1.073	0.284771	2377	0.0269685	No		-1.237	0.217645
1242	1	SA-in-MDD	Superior Parietal	R	Thickness	zPRS	0.011	0.008	0.08	1.323	0.187175	2133	0.0242001	No		1.14	0.255631
1243	1	SA-in-MDD	Superior Temporal	R	Thickness	Age	-0.02	0.002	-0.574	-10.146	0	20	0.000226912	Yes		-9.996	0
1244	1	SA-in-MDD	Superior Temporal	R	Thickness	Gender	-0.044	0.021	-0.123	-2.163	0.0317012	1660	0.0188337	No		-2.219	0.0276005
1245	1	SA-in-MDD	Superior Temporal	R	Thickness	zPRS	0.004	0.01	0.025	0.439	0.661469	3480	0.0394826	No		-0.177	0.859629
1246	1	SA-in-MDD	Temporal Pole	R	Thickness	Age	-0.001	0.004	-0.012	-0.178	0.858927	4001	0.0453937	No		-0.27	0.787773
1247	1	SA-in-MDD	Temporal Pole	R	Thickness	Gender	-0.061	0.039	-0.111	-1.578	0.116132	1935	0.0219537	No		-1.503	0.134451
1248	1	SA-in-MDD	Temporal Pole	R	Thickness	zPRS	0.017	0.019	0.062	0.892	0.373289	2609	0.0296006	No		0.65	0.516461
1249	1	SA-in-MDD	Accumbens	L	Volume	Age	-8.348	1.287	-0.394	-6.486	6.6466e-10	773	0.00877014	Yes		-6.532	5.25237e-10
1250	1	SA-in-MDD	Accumbens	L	Volume	Gender	-65.177	13.739	-0.289	-4.744	3.95658e-06	1165	0.0132176	Yes		-4.36	2.07676e-05
1251	1	SA-in-MDD	Accumbens	L	Volume	zPRS	-3.088	6.743	-0.028	-0.458	0.647423	3437	0.0389948	No		-0.206	0.836624
1252	1	SA-in-MDD	Amygdala	L	Volume	Age	-4.803	2.336	-0.133	-2.056	0.0410597	1694	0.0192194	No		-1.91	0.0575498
1253	1	SA-in-MDD	Amygdala	L	Volume	Gender	-145.576	24.935	-0.377	-5.838	2.07832e-08	922	0.0104606	Yes		-5.66	5.20789e-08
1254	1	SA-in-MDD	Amygdala	L	Volume	zPRS	5.625	12.238	0.03	0.46	0.646293	3435	0.0389721	No		0.51	0.610521
1255	1	SA-in-MDD	Caudal Anterior Cingulate	L	Volume	Age	-13.94	7.354	-0.131	-1.895	0.0595057	1781	0.0202065	No		-2.093	0.0376605
1256	1	SA-in-MDD	Caudal Anterior Cingulate	L	Volume	Gender	-227.546	78.744	-0.201	-2.89	0.00429037	1454	0.0164965	Yes		-2.477	0.0141226
1257	1	SA-in-MDD	Caudal Anterior Cingulate	L	Volume	zPRS	-52.049	38.352	-0.094	-1.357	0.176295	2112	0.0239619	No		-0.632	0.528203
1258	1	SA-in-MDD	Caudal Middle Frontal	L	Volume	Age	-72.76	16.645	-0.274	-4.371	1.97584e-05	1215	0.0137849	Yes		-4.316	2.49446e-05
1259	1	SA-in-MDD	Caudal Middle Frontal	L	Volume	Gender	-969.512	177.68	-0.343	-5.457	1.41242e-07	1029	0.0116746	Yes		-5.103	7.73823e-07
1260	1	SA-in-MDD	Caudal Middle Frontal	L	Volume	zPRS	-31.8	87.204	-0.023	-0.365	0.71574	3624	0.0411164	No		0.088	0.930171
1261	1	SA-in-MDD	Caudate	L	Volume	Age	-24.095	5.972	-0.255	-4.035	7.75311e-05	1269	0.0143975	Yes		-4.014	8.44898e-05
1262	1	SA-in-MDD	Caudate	L	Volume	Gender	-343.542	63.748	-0.341	-5.389	1.96351e-07	1046	0.0118675	Yes		-5.024	1.12072e-06
1263	1	SA-in-MDD	Caudate	L	Volume	zPRS	49.037	31.287	0.099	1.567	0.1186	1942	0.0220331	No		1.82	0.0702044
1264	1	SA-in-MDD	Cerebellum Cortex	L	Volume	Age	-294.154	66.796	-0.24	-4.404	1.72403e-05	1201	0.013626	Yes		-4.825	.00000†
1265	1	SA-in-MDD	Cerebellum Cortex	L	Volume	Gender	-7421.56	713.017	-0.568	-10.409	0	73	0.000828228	Yes		-9.584	.00000†
1266	1	SA-in-MDD	Cerebellum Cortex	L	Volume	zPRS	-48.791	349.942	-0.008	-0.139	0.889252	4078	0.0462673	No		1.121	.26361†
1267	1	SA-in-MDD	Cuneus	L	Volume	Age	-24.486	6.683	-0.235	-3.664	0.000317245	1322	0.0149989	Yes		-3.774	0.000211487
1268	1	SA-in-MDD	Cuneus	L	Volume	Gender	-362.868	71.335	-0.326	-5.087	8.29618e-07	1117	0.012673	Yes		-4.651	6.00565e-06
1269	1	SA-in-MDD	Cuneus	L	Volume	zPRS	-22.752	35.011	-0.041	-0.65	0.516525	3036	0.0344452	No		-0.184	0.85453
1270	1	SA-in-MDD	Fusiform	L	Volume	Age	-115.351	19.087	-0.351	-6.044	7.15667e-09	875	0.00992739	Yes		-5.939	1.24994e-08
1271	1	SA-in-MDD	Fusiform	L	Volume	Gender	-1425.24	203.739	-0.407	-6.995	3.80101e-11	641	0.00727252	Yes		-6.599	3.63197e-10
1272	1	SA-in-MDD	Fusiform	L	Volume	zPRS	-111.426	99.993	-0.064	-1.114	0.266461	2330	0.0264352	No		-0.666	0.505871
1273	1	SA-in-MDD	Hippocampus	L	Volume	Age	-12.229	5.14	-0.149	-2.379	0.0182695	1594	0.0180849	No		-2.405	0.0170749
1274	1	SA-in-MDD	Hippocampus	L	Volume	Gender	-367.246	54.862	-0.419	-6.694	2.09961e-10	709	0.00804402	Yes		-6.331	1.57653e-09
1275	1	SA-in-MDD	Hippocampus	L	Volume	zPRS	56.824	26.926	0.131	2.11	0.0360548	1677	0.0190265	No		2.101	0.0368705
1276	1	SA-in-MDD	Inferior Parietal	L	Volume	Age	-169.062	22.55	-0.414	-7.497	2.0121e-12	533	0.0060472	Yes		-7.248	9.0314e-12
1277	1	SA-in-MDD	Inferior Parietal	L	Volume	Gender	-1865.37	240.706	-0.429	-7.75	4.41e-13	484	0.00549126	Yes		-7.454	2.679e-12
1278	1	SA-in-MDD	Inferior Parietal	L	Volume	zPRS	33.817	118.136	0.016	0.286	0.774978	3766	0.0427275	No		0.317	0.751597
1279	1	SA-in-MDD	Inferior Temporal	L	Volume	Age	-125.737	21.189	-0.322	-5.934	1.26767e-08	908	0.0103018	Yes		-5.985	9.84692e-09
1280	1	SA-in-MDD	Inferior Temporal	L	Volume	Gender	-2161.51	226.184	-0.52	-9.556	0	75	0.000850919	Yes		-9.012	2e-16
1281	1	SA-in-MDD	Inferior Temporal	L	Volume	zPRS	-33.095	111.009	-0.016	-0.298	0.765908	3747	0.0425119	No		-0.055	0.955866
1282	1	SA-in-MDD	Insula	L	Volume	Age	-42.169	10.226	-0.233	-4.124	5.44668e-05	1254	0.0142274	Yes		-4.124	5.4586e-05
1283	1	SA-in-MDD	Insula	L	Volume	Gender	-1022.95	109.161	-0.531	-9.371	0	76	0.000862265	Yes		-9.06	1e-16
1284	1	SA-in-MDD	Insula	L	Volume	zPRS	14.473	53.575	0.015	0.27	0.787327	3802	0.0431359	No		-0.012	0.99038
1285	1	SA-in-MDD	Lateral Orbitofrontal	L	Volume	Age	-96.189	11.658	-0.432	-8.251	2e-14	356	0.00403903	Yes		-8.279	1.75e-14
1286	1	SA-in-MDD	Lateral Orbitofrontal	L	Volume	Gender	-1113.53	124.443	-0.47	-8.948	2e-16	201	0.00228046	Yes		-8.334	1.24e-14
1287	1	SA-in-MDD	Lateral Orbitofrontal	L	Volume	zPRS	-10.377	61.075	-0.009	-0.17	0.865249	4018	0.0455866	No		0.365	0.715676
1288	1	SA-in-MDD	Lingual	L	Volume	Age	-48.012	13.79	-0.208	-3.482	0.000610329	1368	0.0155208	Yes		-3.245	0.00137502
1289	1	SA-in-MDD	Lingual	L	Volume	Gender	-1164.84	147.196	-0.474	-7.914	1.621e-13	445	0.00504879	Yes		-7.718	5.52e-13
1290	1	SA-in-MDD	Lingual	L	Volume	zPRS	6.193	72.242	0.005	0.086	0.931767	4211	0.0477763	No		0.085	0.932304
1291	1	SA-in-MDD	Medial Orbitofrontal	L	Volume	Age	-70.861	10.066	-0.4	-7.04	2.94672e-11	625	0.00709099	Yes		-7.027	3.2526e-11
1292	1	SA-in-MDD	Medial Orbitofrontal	L	Volume	Gender	-747.89	107.448	-0.396	-6.96	4.64426e-11	650	0.00737463	Yes		-6.468	7.46159e-10
1293	1	SA-in-MDD	Medial Orbitofrontal	L	Volume	zPRS	-59.661	52.734	-0.064	-1.131	0.259247	2314	0.0262537	No		-0.59	0.55587
1294	1	SA-in-MDD	Middle Temporal	L	Volume	Age	-147.587	19.862	-0.383	-7.431	2.9909e-12	547	0.00620604	Yes		-7.551	1.5005e-12
1295	1	SA-in-MDD	Middle Temporal	L	Volume	Gender	-2176.92	212.013	-0.53	-10.268	0	77	0.00087361	Yes		-9.59	0
1296	1	SA-in-MDD	Middle Temporal	L	Volume	zPRS	99.885	104.054	0.049	0.96	0.338237	2510	0.0284774	No		1.337	0.182813
1297	1	SA-in-MDD	Pallidum	L	Volume	Age	-12.506	2.598	-0.299	-4.814	2.89688e-06	1147	0.0130134	Yes		-4.984	1.34441e-06
1298	1	SA-in-MDD	Pallidum	L	Volume	Gender	-153.271	27.731	-0.344	-5.527	9.9737e-08	1015	0.0115158	Yes		-4.954	1.54468e-06
1299	1	SA-in-MDD	Pallidum	L	Volume	zPRS	6.449	13.61	0.029	0.474	0.636097	3407	0.0386544	No		1.256	0.210422
1300	1	SA-in-MDD	Paracentral	L	Volume	Age	-43.982	7.219	-0.375	-6.093	5.52091e-09	859	0.00974586	Yes		-5.909	1.4587e-08
1301	1	SA-in-MDD	Paracentral	L	Volume	Gender	-327.669	77.055	-0.263	-4.252	3.23184e-05	1239	0.0140572	Yes		-4.039	7.65325e-05
1302	1	SA-in-MDD	Paracentral	L	Volume	zPRS	-57.328	37.818	-0.093	-1.516	0.131109	1973	0.0223848	No		-1.184	0.237815
1303	1	SA-in-MDD	Parahippocampal	L	Volume	Age	-20.488	4.743	-0.27	-4.32	2.45034e-05	1226	0.0139097	Yes		-4.124	5.46109e-05
1304	1	SA-in-MDD	Parahippocampal	L	Volume	Gender	-274.878	50.63	-0.341	-5.429	1.61462e-07	1036	0.011754	Yes		-5.254	3.80565e-07
1305	1	SA-in-MDD	Parahippocampal	L	Volume	zPRS	-29.412	24.849	-0.074	-1.184	0.237939	2274	0.0257999	No		-1.007	0.315135
1306	1	SA-in-MDD	Pars Opercularis	L	Volume	Age	-76.309	11.357	-0.398	-6.719	1.82605e-10	702	0.0079646	Yes		-6.444	8.49294e-10
1307	1	SA-in-MDD	Pars Opercularis	L	Volume	Gender	-690.742	121.234	-0.338	-5.698	4.25379e-08	958	0.0108691	Yes		-5.55	8.98635e-08
1308	1	SA-in-MDD	Pars Opercularis	L	Volume	zPRS	26.109	59.501	0.026	0.439	0.66128	3478	0.03946	No		0.318	0.751168
1309	1	SA-in-MDD	Pars Triangularis	L	Volume	Age	-54.096	8.251	-0.381	-6.556	4.52206e-10	746	0.00846381	Yes		-6.223	2.81143e-09
1310	1	SA-in-MDD	Pars Triangularis	L	Volume	Gender	-582.31	88.079	-0.385	-6.611	3.33013e-10	727	0.00824824	Yes		-6.445	8.45219e-10
1311	1	SA-in-MDD	Pars Triangularis	L	Volume	zPRS	38.684	43.229	0.052	0.895	0.371914	2606	0.0295666	No		0.922	0.357516
1312	1	SA-in-MDD	Postcentral	L	Volume	Age	-137.64	17.782	-0.422	-7.74	4.666e-13	489	0.00554799	Yes		-7.603	1.1034e-12
1313	1	SA-in-MDD	Postcentral	L	Volume	Gender	-1516.15	189.817	-0.436	-7.987	1.03e-13	429	0.00486726	Yes		-7.539	1.615e-12
1314	1	SA-in-MDD	Postcentral	L	Volume	zPRS	-5.673	93.16	-0.003	-0.061	0.9515	4260	0.0483322	No		0.313	0.754229
1315	1	SA-in-MDD	Posterior Cingulate	L	Volume	Age	-48.017	7.724	-0.368	-6.217	2.8789e-09	823	0.00933742	Yes		-6.087	5.8163e-09
1316	1	SA-in-MDD	Posterior Cingulate	L	Volume	Gender	-497.948	82.631	-0.358	-6.026	7.89558e-09	884	0.0100295	Yes		-5.706	4.15616e-08
1317	1	SA-in-MDD	Posterior Cingulate	L	Volume	zPRS	-55.425	40.44	-0.081	-1.371	0.172047	2092	0.023735	No		-1.022	0.307824
1318	1	SA-in-MDD	Precentral	L	Volume	Age	-128.593	21.69	-0.32	-5.929	1.30398e-08	911	0.0103358	Yes		-5.735	3.56998e-08
1319	1	SA-in-MDD	Precentral	L	Volume	Gender	-2254.34	231.532	-0.527	-9.737	0	78	0.000884956	Yes		-9.42	0
1320	1	SA-in-MDD	Precentral	L	Volume	zPRS	-36.677	113.634	-0.017	-0.323	0.747208	3705	0.0420354	No		-0.417	0.677484
1321	1	SA-in-MDD	Putamen	L	Volume	Age	-26.583	7.641	-0.213	-3.479	0.000616108	1369	0.0155321	Yes		-3.333	0.0010227
1322	1	SA-in-MDD	Putamen	L	Volume	Gender	-565.052	81.559	-0.426	-6.928	5.58869e-11	656	0.0074427	Yes		-6.655	2.66795e-10
1323	1	SA-in-MDD	Putamen	L	Volume	zPRS	-15.302	40.029	-0.023	-0.382	0.702656	3586	0.0406853	No		-0.153	0.878299
1324	1	SA-in-MDD	Rostral Anterior Cingulate	L	Volume	Age	-31.692	7.751	-0.256	-4.089	6.29806e-05	1260	0.0142954	Yes		-4.276	2.96691e-05
1325	1	SA-in-MDD	Rostral Anterior Cingulate	L	Volume	Gender	-484.672	83.08	-0.366	-5.834	2.16619e-08	925	0.0104947	Yes		-5.302	3.05416e-07
1326	1	SA-in-MDD	Rostral Anterior Cingulate	L	Volume	zPRS	-49.51	40.768	-0.076	-1.214	0.226022	2244	0.0254595	No		-0.429	0.668404
1327	1	SA-in-MDD	Rostral Middle Frontal	L	Volume	Age	-243.112	29.404	-0.425	-8.268	1.8e-14	349	0.00395961	Yes		-8.263	1.94e-14
1328	1	SA-in-MDD	Rostral Middle Frontal	L	Volume	Gender	-3021.5	313.869	-0.496	-9.627	0	79	0.000896301	Yes		-9.007	2e-16
1329	1	SA-in-MDD	Rostral Middle Frontal	L	Volume	zPRS	35.116	154.044	0.012	0.228	0.819906	3901	0.0442591	No		0.734	0.463676
1330	1	SA-in-MDD	Superior Frontal	L	Volume	Age	-316.782	32.337	-0.481	-9.796	0	22	0.000249603	Yes		-9.702	0
1331	1	SA-in-MDD	Superior Frontal	L	Volume	Gender	-3427.82	345.185	-0.489	-9.93	0	80	0.000907647	Yes		-9.392	0
1332	1	SA-in-MDD	Superior Frontal	L	Volume	zPRS	109.621	169.414	0.032	0.647	0.518326	3041	0.0345019	No		0.776	0.438436
1333	1	SA-in-MDD	Superior Parietal	L	Volume	Age	-135.328	22.369	-0.345	-6.05	6.92536e-09	873	0.0099047	Yes		-5.81	2.42828e-08
1334	1	SA-in-MDD	Superior Parietal	L	Volume	Gender	-1868.54	238.776	-0.447	-7.825	2.779e-13	466	0.00528704	Yes		-7.524	1.7625e-12
1335	1	SA-in-MDD	Superior Parietal	L	Volume	zPRS	-36.886	117.189	-0.018	-0.315	0.753274	3718	0.0421829	No		-0.01	0.991642
1336	1	SA-in-MDD	Superior Temporal	L	Volume	Age	-140.623	20.112	-0.381	-6.992	3.87621e-11	643	0.00729521	Yes		-6.927	5.75304e-11
1337	1	SA-in-MDD	Superior Temporal	L	Volume	Gender	-1853.66	214.684	-0.472	-8.634	1.8e-15	270	0.00306331	Yes		-8.114	4.9e-14
1338	1	SA-in-MDD	Superior Temporal	L	Volume	zPRS	83.72	105.365	0.043	0.795	0.427794	2769	0.0314159	No		1.269	0.205827
1339	1	SA-in-MDD	Temporal Pole	L	Volume	Age	-15.593	4.427	-0.229	-3.522	0.000529303	1359	0.0154187	Yes		-3.374	0.000889365
1340	1	SA-in-MDD	Temporal Pole	L	Volume	Gender	-207.349	47.259	-0.286	-4.388	1.84572e-05	1206	0.0136828	Yes		-4.188	4.22071e-05
1341	1	SA-in-MDD	Temporal Pole	L	Volume	zPRS	28.387	23.194	0.079	1.224	0.22242	2232	0.0253233	No		1.392	0.165606
1342	1	SA-in-MDD	Thalamus Proper	L	Volume	Age	-16.615	10.216	-0.096	-1.626	0.105426	1909	0.0216587	No		-1.804	0.072729
1343	1	SA-in-MDD	Thalamus Proper	L	Volume	Gender	-995.983	109.046	-0.538	-9.134	1e-16	177	0.00200817	Yes		-8.54	3.4e-15
1344	1	SA-in-MDD	Thalamus Proper	L	Volume	zPRS	33.2	53.519	0.036	0.62	0.535731	3089	0.0350465	No		1.058	0.291435
1345	1	SA-in-MDD	Accumbens	R	Volume	Age	-7.959	1.179	-0.404	-6.749	1.54223e-10	695	0.00788518	Yes		-6.766	1.42973e-10
1346	1	SA-in-MDD	Accumbens	R	Volume	Gender	-64.995	12.589	-0.309	-5.163	5.80224e-07	1102	0.0125028	Yes		-4.699	4.86706e-06
1347	1	SA-in-MDD	Accumbens	R	Volume	zPRS	-2.077	6.178	-0.02	-0.336	0.7371	3681	0.0417631	No		0.248	0.804113
1348	1	SA-in-MDD	Amygdala	R	Volume	Age	-4.586	2.767	-0.106	-1.657	0.0990476	1887	0.0214091	No		-1.86	0.0643625
1349	1	SA-in-MDD	Amygdala	R	Volume	Gender	-186.852	29.539	-0.404	-6.326	1.59346e-09	806	0.00914454	Yes		-5.836	2.13292e-08
1350	1	SA-in-MDD	Amygdala	R	Volume	zPRS	19.818	14.498	0.087	1.367	0.173142	2097	0.0237917	No		1.62	0.106884
1351	1	SA-in-MDD	Caudal Anterior Cingulate	R	Volume	Age	-35	7.092	-0.315	-4.935	1.67196e-06	1132	0.0128432	Yes		-4.882	2.14413e-06
1352	1	SA-in-MDD	Caudal Anterior Cingulate	R	Volume	Gender	-297.087	75.702	-0.251	-3.924	0.000119182	1285	0.0145791	Yes		-3.679	0.000301083
1353	1	SA-in-MDD	Caudal Anterior Cingulate	R	Volume	zPRS	-36.05	37.154	-0.062	-0.97	0.333065	2496	0.0283186	No		-0.765	0.444996
1354	1	SA-in-MDD	Caudal Middle Frontal	R	Volume	Age	-89.264	15.444	-0.34	-5.78	2.80291e-08	936	0.0106195	Yes		-5.617	6.46306e-08
1355	1	SA-in-MDD	Caudal Middle Frontal	R	Volume	Gender	-1119.48	164.858	-0.401	-6.791	1.2199e-10	689	0.00781711	Yes		-6.494	6.49456e-10
1356	1	SA-in-MDD	Caudal Middle Frontal	R	Volume	zPRS	-41.543	80.911	-0.03	-0.513	0.608206	3328	0.0377581	No		-0.346	0.729912
1357	1	SA-in-MDD	Caudate	R	Volume	Age	-27.538	6.466	-0.265	-4.259	3.14799e-05	1236	0.0140231	Yes		-4.35	2.16839e-05
1358	1	SA-in-MDD	Caudate	R	Volume	Gender	-399.144	69.023	-0.36	-5.783	2.76021e-08	934	0.0105968	Yes		-5.317	2.81392e-07
1359	1	SA-in-MDD	Caudate	R	Volume	zPRS	59.323	33.876	0.109	1.751	0.0814285	1834	0.0208078	No		2.032	0.0435122
1360	1	SA-in-MDD	Cerebellum Cortex	R	Volume	Age	-293.894	67.128	-0.232	-4.378	1.91986e-05	1211	0.0137395	Yes		-4.843	.00000†
1361	1	SA-in-MDD	Cerebellum Cortex	R	Volume	Gender	-8057.32	716.558	-0.596	-11.244	0	74	0.000839573	Yes		-10.385	.00000†
1362	1	SA-in-MDD	Cerebellum Cortex	R	Volume	zPRS	-131.207	351.68	-0.02	-0.373	0.709476	3609	0.0409462	No		0.935	.35112†
1363	1	SA-in-MDD	Cuneus	R	Volume	Age	-27.413	7.026	-0.247	-3.902	0.000130146	1290	0.0146358	Yes		-4.175	4.44603e-05
1364	1	SA-in-MDD	Cuneus	R	Volume	Gender	-407.079	75	-0.344	-5.428	1.62621e-07	1037	0.0117654	Yes		-4.844	2.54897e-06
1365	1	SA-in-MDD	Cuneus	R	Volume	zPRS	47.657	36.809	0.082	1.295	0.196897	2164	0.0245518	No		1.78	0.0765292
1366	1	SA-in-MDD	Fusiform	R	Volume	Age	-122.542	17.22	-0.384	-7.116	1.89242e-11	608	0.00689812	Yes		-6.934	5.53364e-11
1367	1	SA-in-MDD	Fusiform	R	Volume	Gender	-1628.08	183.813	-0.479	-8.857	4e-16	220	0.00249603	Yes		-8.431	6.8e-15
1368	1	SA-in-MDD	Fusiform	R	Volume	zPRS	-25.662	90.214	-0.015	-0.284	0.776355	3770	0.0427729	No		0.147	0.883073
1369	1	SA-in-MDD	Hippocampus	R	Volume	Age	-6.776	5.262	-0.082	-1.288	0.199277	2167	0.0245859	No		-1.397	0.163899
1370	1	SA-in-MDD	Hippocampus	R	Volume	Gender	-349.302	56.167	-0.399	-6.219	2.82517e-09	822	0.00932607	Yes		-5.848	1.99731e-08
1371	1	SA-in-MDD	Hippocampus	R	Volume	zPRS	53.532	27.566	0.124	1.942	0.053535	1763	0.0200023	No		1.929	0.0552052
1372	1	SA-in-MDD	Inferior Parietal	R	Volume	Age	-249.521	27.18	-0.477	-9.18	1e-16	169	0.0019174	Yes		-8.913	3e-16
1373	1	SA-in-MDD	Inferior Parietal	R	Volume	Gender	-2436.57	290.131	-0.437	-8.398	7.9e-15	324	0.00367597	Yes		-8.01	9.27e-14
1374	1	SA-in-MDD	Inferior Parietal	R	Volume	zPRS	8.782	142.394	0.003	0.062	0.950881	4257	0.0482982	No		0.431	0.666655
1375	1	SA-in-MDD	Inferior Temporal	R	Volume	Age	-112.647	19.99	-0.306	-5.635	5.82333e-08	977	0.0110846	Yes		-5.762	3.09944e-08
1376	1	SA-in-MDD	Inferior Temporal	R	Volume	Gender	-2079.57	213.383	-0.531	-9.746	0	81	0.000918993	Yes		-9.085	1e-16
1377	1	SA-in-MDD	Inferior Temporal	R	Volume	zPRS	8.266	104.726	0.004	0.079	0.937165	4226	0.0479464	No		0.641	0.521954
1378	1	SA-in-MDD	Insula	R	Volume	Age	-47.045	9.211	-0.268	-5.107	7.53118e-07	1112	0.0126163	Yes		-5.019	1.14637e-06
1379	1	SA-in-MDD	Insula	R	Volume	Gender	-1096.83	98.322	-0.586	-11.155	0	82	0.000930338	Yes		-10.651	0
1380	1	SA-in-MDD	Insula	R	Volume	zPRS	-26.491	48.256	-0.029	-0.549	0.583627	3242	0.0367824	No		-0.318	0.750716
1381	1	SA-in-MDD	Lateral Orbitofrontal	R	Volume	Age	-93.556	12.607	-0.396	-7.421	3.1746e-12	551	0.00625142	Yes		-7.549	1.5239e-12
1382	1	SA-in-MDD	Lateral Orbitofrontal	R	Volume	Gender	-1217.54	134.578	-0.484	-9.047	1e-16	178	0.00201951	Yes		-8.385	9e-15
1383	1	SA-in-MDD	Lateral Orbitofrontal	R	Volume	zPRS	13.061	66.05	0.011	0.198	0.843438	3957	0.0448945	No		0.743	0.458238
1384	1	SA-in-MDD	Lingual	R	Volume	Age	-48.775	12.493	-0.226	-3.904	0.000128878	1289	0.0146245	Yes		-4.019	8.2853e-05
1385	1	SA-in-MDD	Lingual	R	Volume	Gender	-1147.55	133.361	-0.499	-8.605	2.1e-15	276	0.00313138	Yes		-8.061	6.77e-14
1386	1	SA-in-MDD	Lingual	R	Volume	zPRS	-64.152	65.452	-0.057	-0.98	0.328196	2485	0.0281938	No		-0.562	0.574595
1387	1	SA-in-MDD	Medial Orbitofrontal	R	Volume	Age	-61.644	8.986	-0.369	-6.86	8.32675e-11	672	0.00762423	Yes		-6.951	5.08086e-11
1388	1	SA-in-MDD	Medial Orbitofrontal	R	Volume	Gender	-888.77	95.535	-0.501	-9.303	0	83	0.000941684	Yes		-8.69	1.3e-15
1389	1	SA-in-MDD	Medial Orbitofrontal	R	Volume	zPRS	69.947	46.855	0.08	1.493	0.137043	1985	0.022521	No		1.755	0.0807579
1390	1	SA-in-MDD	Middle Temporal	R	Volume	Age	-149.128	21.113	-0.38	-7.063	2.57113e-11	619	0.00702292	Yes		-6.862	8.33442e-11
1391	1	SA-in-MDD	Middle Temporal	R	Volume	Gender	-2013.83	225.37	-0.482	-8.936	3e-16	212	0.00240526	Yes		-8.541	3.4e-15
1392	1	SA-in-MDD	Middle Temporal	R	Volume	zPRS	-96.742	110.61	-0.047	-0.875	0.382815	2633	0.0298729	No		-0.585	0.559531
1393	1	SA-in-MDD	Pallidum	R	Volume	Age	-9.803	2.239	-0.271	-4.379	1.90996e-05	1210	0.0137282	Yes		-4.496	1.17173e-05
1394	1	SA-in-MDD	Pallidum	R	Volume	Gender	-144.228	23.896	-0.374	-6.036	7.45709e-09	878	0.00996143	Yes		-5.503	1.13409e-07
1395	1	SA-in-MDD	Pallidum	R	Volume	zPRS	-3.841	11.728	-0.02	-0.328	0.743599	3692	0.0418879	No		0.404	0.686649
1396	1	SA-in-MDD	Paracentral	R	Volume	Age	-41.804	8.683	-0.298	-4.814	2.88936e-06	1146	0.013002	Yes		-4.665	5.63545e-06
1397	1	SA-in-MDD	Paracentral	R	Volume	Gender	-524.138	92.688	-0.351	-5.655	5.27505e-08	971	0.0110166	Yes		-5.505	1.12191e-07
1398	1	SA-in-MDD	Paracentral	R	Volume	zPRS	-4.662	45.49	-0.006	-0.102	0.918467	4168	0.0472884	No		-0.287	0.774568
1399	1	SA-in-MDD	Parahippocampal	R	Volume	Age	-12.55	4.105	-0.185	-3.057	0.00253665	1422	0.0161334	Yes		-3.099	0.00221971
1400	1	SA-in-MDD	Parahippocampal	R	Volume	Gender	-334.456	43.82	-0.463	-7.633	8.947e-13	508	0.00576356	Yes		-7.201	1.18954e-11
1401	1	SA-in-MDD	Parahippocampal	R	Volume	zPRS	2.101	21.506	0.006	0.098	0.922266	4185	0.0474813	No		0.323	0.746827
1402	1	SA-in-MDD	Pars Opercularis	R	Volume	Age	-43.372	9.529	-0.284	-4.552	9.18269e-06	1184	0.0134332	Yes		-4.353	2.14004e-05
1403	1	SA-in-MDD	Pars Opercularis	R	Volume	Gender	-571.241	101.716	-0.351	-5.616	6.40893e-08	988	0.0112094	Yes		-5.39	1.97589e-07
1404	1	SA-in-MDD	Pars Opercularis	R	Volume	zPRS	30.743	49.921	0.038	0.616	0.538701	3098	0.0351486	No		0.861	0.390463
1405	1	SA-in-MDD	Pars Triangularis	R	Volume	Age	-49.306	10.389	-0.286	-4.746	3.92041e-06	1164	0.0132063	Yes		-4.153	4.86505e-05
1406	1	SA-in-MDD	Pars Triangularis	R	Volume	Gender	-739.376	110.896	-0.403	-6.667	2.43655e-10	714	0.00810075	Yes		-6.962	4.70789e-11
1407	1	SA-in-MDD	Pars Triangularis	R	Volume	zPRS	77.959	54.427	0.086	1.432	0.153581	2030	0.0230315	No		0.822	0.411828
1408	1	SA-in-MDD	Postcentral	R	Volume	Age	-117.169	17.936	-0.376	-6.533	5.1447e-10	756	0.00857726	Yes		-6.584	3.93579e-10
1409	1	SA-in-MDD	Postcentral	R	Volume	Gender	-1354.33	191.459	-0.408	-7.074	2.4211e-11	618	0.00701157	Yes		-6.555	4.63923e-10
1410	1	SA-in-MDD	Postcentral	R	Volume	zPRS	27.807	93.966	0.017	0.296	0.767592	3750	0.0425459	No		0.679	0.498236
1411	1	SA-in-MDD	Posterior Cingulate	R	Volume	Age	-43.536	7.016	-0.363	-6.205	3.03982e-09	829	0.00940549	Yes		-6.145	4.24622e-09
1412	1	SA-in-MDD	Posterior Cingulate	R	Volume	Gender	-499.899	74.891	-0.391	-6.675	2.33435e-10	712	0.00807806	Yes		-6.271	2.17043e-09
1413	1	SA-in-MDD	Posterior Cingulate	R	Volume	zPRS	-16.456	36.756	-0.026	-0.448	0.65485	3462	0.0392784	No		-0.14	0.888528
1414	1	SA-in-MDD	Precentral	R	Volume	Age	-131.39	19.179	-0.355	-6.851	8.68405e-11	676	0.00766962	Yes		-6.809	1.12143e-10
1415	1	SA-in-MDD	Precentral	R	Volume	Gender	-2151.8	204.728	-0.545	-10.511	0	84	0.000953029	Yes		-9.919	0
1416	1	SA-in-MDD	Precentral	R	Volume	zPRS	-9.036	100.478	-0.005	-0.09	0.928431	4204	0.0476968	No		0.365	0.715334
1417	1	SA-in-MDD	Putamen	R	Volume	Age	-36.024	6.373	-0.322	-5.652	5.3437e-08	973	0.0110393	Yes		-5.527	1.00835e-07
1418	1	SA-in-MDD	Putamen	R	Volume	Gender	-553.352	68.033	-0.464	-8.134	4.17e-14	386	0.0043794	Yes		-7.717	5.557e-13
1419	1	SA-in-MDD	Putamen	R	Volume	zPRS	-13.213	33.39	-0.022	-0.396	0.692728	3561	0.0404016	No		0.163	0.870298
1420	1	SA-in-MDD	Rostral Anterior Cingulate	R	Volume	Age	-19.509	6.29	-0.198	-3.102	0.00220044	1415	0.016054	Yes		-2.954	0.00351482
1421	1	SA-in-MDD	Rostral Anterior Cingulate	R	Volume	Gender	-384.374	67.142	-0.366	-5.725	3.70724e-08	953	0.0108123	Yes		-5.584	7.589e-08
1422	1	SA-in-MDD	Rostral Anterior Cingulate	R	Volume	zPRS	-2.754	32.953	-0.005	-0.084	0.933487	4216	0.047833	No		-0.202	0.839758
1423	1	SA-in-MDD	Rostral Middle Frontal	R	Volume	Age	-278.467	29.078	-0.469	-9.577	0	23	0.000260948	Yes		-9.604	0
1424	1	SA-in-MDD	Rostral Middle Frontal	R	Volume	Gender	-3170.5	310.393	-0.501	-10.214	0	85	0.000964375	Yes		-9.563	0
1425	1	SA-in-MDD	Rostral Middle Frontal	R	Volume	zPRS	-25.106	152.338	-0.008	-0.165	0.869261	4030	0.0457227	No		0.261	0.794638
1426	1	SA-in-MDD	Superior Frontal	R	Volume	Age	-304.863	36.95	-0.446	-8.251	2.01e-14	358	0.00406172	Yes		-8.242	2.21e-14
1427	1	SA-in-MDD	Superior Frontal	R	Volume	Gender	-3090.82	394.424	-0.424	-7.836	2.602e-13	465	0.0052757	Yes		-7.272	7.8487e-12
1428	1	SA-in-MDD	Superior Frontal	R	Volume	zPRS	84.704	193.58	0.024	0.438	0.662167	3482	0.0395053	No		0.991	0.323023
1429	1	SA-in-MDD	Superior Parietal	R	Volume	Age	-134.073	21.909	-0.349	-6.12	4.79264e-09	850	0.00964375	Yes		-5.815	2.36457e-08
1430	1	SA-in-MDD	Superior Parietal	R	Volume	Gender	-1805.35	233.863	-0.441	-7.72	5.286e-13	492	0.00558203	Yes		-7.491	2.1552e-12
1431	1	SA-in-MDD	Superior Parietal	R	Volume	zPRS	-51.89	114.778	-0.026	-0.452	0.651688	3451	0.0391536	No		-0.125	0.900464
1432	1	SA-in-MDD	Superior Temporal	R	Volume	Age	-144.871	18.947	-0.411	-7.646	8.253e-13	504	0.00571818	Yes		-7.534	1.6613e-12
1433	1	SA-in-MDD	Superior Temporal	R	Volume	Gender	-1743.3	202.253	-0.464	-8.619	2e-15	273	0.00309735	Yes		-8.209	2.71e-14
1434	1	SA-in-MDD	Superior Temporal	R	Volume	zPRS	102.991	99.264	0.056	1.038	0.300719	2421	0.0274677	No		0.993	0.321942
1435	1	SA-in-MDD	Temporal Pole	R	Volume	Age	-5.909	4.623	-0.089	-1.278	0.202671	2181	0.0247447	No		-1.513	0.131925
1436	1	SA-in-MDD	Temporal Pole	R	Volume	Gender	-124.988	49.351	-0.176	-2.533	0.0120817	1540	0.0174722	Yes		-2.135	0.0340039
1437	1	SA-in-MDD	Temporal Pole	R	Volume	zPRS	3.913	24.221	0.011	0.162	0.871805	4040	0.0458362	No		0.611	0.542022
1438	1	SA-in-MDD	Thalamus Proper	R	Volume	Age	-13.68	8.228	-0.099	-1.663	0.0979419	1877	0.0212957	No		-1.835	0.0680329
1439	1	SA-in-MDD	Thalamus Proper	R	Volume	Gender	-779.068	87.83	-0.527	-8.87	4e-16	219	0.00248468	Yes		-8.285	1.69e-14
1440	1	SA-in-MDD	Thalamus Proper	R	Volume	zPRS	34.043	43.106	0.047	0.79	0.430599	2780	0.0315407	No		1.233	0.21896
1441	2	Risky Behavior	Caudal Anterior Cingulate	L	Area	Age	-0.206	2.168	-0.007	-0.095	0.924363	4195	0.0475947	No		-0.42	0.675202
1442	2	Risky Behavior	Caudal Anterior Cingulate	L	Area	Gender	-95.356	21.64	-0.304	-4.406	1.73717e-05	1203	0.0136487	Yes		-3.815	0.000183226
1443	2	Risky Behavior	Caudal Anterior Cingulate	L	Area	Group (Control vs BD)	-3.726	31.291	-0.009	-0.119	0.905351	4132	0.04688	No		-0.34	0.734011
1444	2	Risky Behavior	Caudal Anterior Cingulate	L	Area	Group (Control vs 'high-risk')	7.846	24.089	0.025	0.326	0.744984	3700	0.0419787	No		-0.056	0.955209
1445	2	Risky Behavior	Caudal Anterior Cingulate	L	Area	zPRS	-1.528	10.508	-0.01	-0.145	0.884541	4065	0.0461198	No		-0.048	0.96153
1446	2	Risky Behavior	Caudal Middle Frontal	L	Area	Age	-3.906	5.574	-0.049	-0.701	0.48419	2938	0.0333333	No		-0.739	0.460755
1447	2	Risky Behavior	Caudal Middle Frontal	L	Area	Gender	-328.451	54.992	-0.389	-5.973	1.05076e-08	903	0.0102451	Yes		-5.607	6.86393e-08
1448	2	Risky Behavior	Caudal Middle Frontal	L	Area	Group (Control vs BD)	-20.989	78.401	-0.02	-0.268	0.789198	3808	0.043204	No		-0.355	0.72325
1449	2	Risky Behavior	Caudal Middle Frontal	L	Area	Group (Control vs 'high-risk')	10.485	62.144	0.013	0.169	0.866188	4020	0.0456093	No		0.008	0.993339
1450	2	Risky Behavior	Caudal Middle Frontal	L	Area	zPRS	-15.845	27.105	-0.038	-0.585	0.559499	3168	0.0359428	No		-0.561	0.575339
1451	2	Risky Behavior	Cuneus	L	Area	Age	-0.912	2.881	-0.022	-0.316	0.752006	3714	0.0421375	No		-0.608	0.543822
1452	2	Risky Behavior	Cuneus	L	Area	Gender	-158.582	28.428	-0.366	-5.578	7.8143e-08	1005	0.0114023	Yes		-4.968	1.45673e-06
1453	2	Risky Behavior	Cuneus	L	Area	Group (Control vs BD)	-23.077	40.529	-0.043	-0.569	0.569733	3197	0.0362718	No		-0.801	0.424132
1454	2	Risky Behavior	Cuneus	L	Area	Group (Control vs 'high-risk')	26.738	32.125	0.062	0.832	0.406223	2711	0.0307579	No		0.461	0.645208
1455	2	Risky Behavior	Cuneus	L	Area	zPRS	4.822	14.012	0.023	0.344	0.731109	3661	0.0415362	No		0.44	0.660224
1456	2	Risky Behavior	Fusiform	L	Area	Age	-13.61	5.714	-0.162	-2.382	0.0181635	1593	0.0180735	No		-2.519	0.0125505
1457	2	Risky Behavior	Fusiform	L	Area	Gender	-382.995	56.378	-0.427	-6.793	1.22635e-10	690	0.00782845	Yes		-6.244	2.54832e-09
1458	2	Risky Behavior	Fusiform	L	Area	Group (Control vs BD)	21.669	80.377	0.02	0.27	0.787757	3804	0.0431586	No		0.092	0.926676
1459	2	Risky Behavior	Fusiform	L	Area	Group (Control vs 'high-risk')	3.899	63.71	0.004	0.061	0.95126	4259	0.0483209	No		-0.214	0.830875
1460	2	Risky Behavior	Fusiform	L	Area	zPRS	7.323	27.788	0.017	0.264	0.792419	3817	0.0433061	No		0.327	0.74374
1461	2	Risky Behavior	Inferior Parietal	L	Area	Age	-17.684	8.199	-0.142	-2.157	0.0322064	1661	0.018845	No		-2.018	0.0449488
1462	2	Risky Behavior	Inferior Parietal	L	Area	Gender	-631.405	80.895	-0.477	-7.805	3.251e-13	475	0.00538915	Yes		-7.559	1.4785e-12
1463	2	Risky Behavior	Inferior Parietal	L	Area	Group (Control vs BD)	1.324	115.331	0.001	0.011	0.990853	4371	0.0495916	No		0.035	0.97198
1464	2	Risky Behavior	Inferior Parietal	L	Area	Group (Control vs 'high-risk')	-1.318	91.416	-0.001	-0.014	0.98851	4363	0.0495008	No		0.007	0.994599
1465	2	Risky Behavior	Inferior Parietal	L	Area	zPRS	-20.97	39.873	-0.032	-0.526	0.599525	3299	0.0374291	No		-0.545	0.586612
1466	2	Risky Behavior	Inferior Temporal	L	Area	Age	-12.511	6.247	-0.13	-2.003	0.0465517	1725	0.0195711	No		-2.172	0.0310356
1467	2	Risky Behavior	Inferior Temporal	L	Area	Gender	-509.054	61.633	-0.498	-8.259	1.98e-14	354	0.00401634	Yes		-7.67	7.589e-13
1468	2	Risky Behavior	Inferior Temporal	L	Area	Group (Control vs BD)	82.272	87.869	0.065	0.936	0.350245	2539	0.0288064	No		0.781	0.435873
1469	2	Risky Behavior	Inferior Temporal	L	Area	Group (Control vs 'high-risk')	55.523	69.648	0.055	0.797	0.426284	2765	0.0313705	No		0.574	0.566939
1470	2	Risky Behavior	Inferior Temporal	L	Area	zPRS	25.081	30.379	0.05	0.826	0.410007	2723	0.030894	No		0.893	0.373116
1471	2	Risky Behavior	Insula	L	Area	Age	-2.137	3.59	-0.04	-0.595	0.552344	3147	0.0357046	No		-0.621	0.535041
1472	2	Risky Behavior	Insula	L	Area	Gender	-285.322	35.418	-0.496	-8.056	7e-14	405	0.00459496	Yes		-7.827	2.947e-13
1473	2	Risky Behavior	Insula	L	Area	Group (Control vs BD)	15.52	50.494	0.022	0.307	0.758886	3730	0.042319	No		0.364	0.715953
1474	2	Risky Behavior	Insula	L	Area	Group (Control vs 'high-risk')	-0.089	40.024	0	-0.002	0.998235	4404	0.049966	No		0.13	0.896422
1475	2	Risky Behavior	Insula	L	Area	zPRS	-10.197	17.457	-0.036	-0.584	0.559783	3170	0.0359655	No		-0.573	0.567516
1476	2	Risky Behavior	Lateral Orbitofrontal	L	Area	Age	-10.918	4.009	-0.176	-2.723	0.00703337	1501	0.0170297	Yes		-2.836	0.00504742
1477	2	Risky Behavior	Lateral Orbitofrontal	L	Area	Gender	-318.843	39.554	-0.484	-8.061	6.79e-14	402	0.00456093	Yes		-7.565	1.4254e-12
1478	2	Risky Behavior	Lateral Orbitofrontal	L	Area	Group (Control vs BD)	61.863	56.392	0.076	1.097	0.273951	2350	0.0266621	No		0.999	0.318776
1479	2	Risky Behavior	Lateral Orbitofrontal	L	Area	Group (Control vs 'high-risk')	55.32	44.698	0.085	1.238	0.217304	2217	0.0251532	No		1.11	0.268217
1480	2	Risky Behavior	Lateral Orbitofrontal	L	Area	zPRS	0.329	19.496	0.001	0.017	0.986565	4359	0.0494554	No		0.075	0.940241
1481	2	Risky Behavior	Lingual	L	Area	Age	-3.865	5.447	-0.049	-0.71	0.478835	2923	0.0331631	No		-0.638	0.524039
1482	2	Risky Behavior	Lingual	L	Area	Gender	-346.503	53.745	-0.412	-6.447	8.36845e-10	787	0.00892898	Yes		-6.182	3.54596e-09
1483	2	Risky Behavior	Lingual	L	Area	Group (Control vs BD)	-102.538	76.623	-0.099	-1.338	0.182348	2124	0.024098	No		-1.357	0.176266
1484	2	Risky Behavior	Lingual	L	Area	Group (Control vs 'high-risk')	-11.418	60.735	-0.014	-0.188	0.851073	3985	0.0452122	No		-0.27	0.787684
1485	2	Risky Behavior	Lingual	L	Area	zPRS	21.817	26.491	0.053	0.824	0.411173	2725	0.0309167	No		0.806	0.421168
1486	2	Risky Behavior	Medial Orbitofrontal	L	Area	Age	-10.296	3.595	-0.193	-2.864	0.0046304	1460	0.0165646	Yes		-3.004	0.00300716
1487	2	Risky Behavior	Medial Orbitofrontal	L	Area	Gender	-229.349	35.472	-0.404	-6.466	7.56446e-10	781	0.0088609	Yes		-5.965	1.11104e-08
1488	2	Risky Behavior	Medial Orbitofrontal	L	Area	Group (Control vs BD)	14.842	50.572	0.021	0.293	0.769457	3753	0.04258	No		0.162	0.871184
1489	2	Risky Behavior	Medial Orbitofrontal	L	Area	Group (Control vs 'high-risk')	34.42	40.085	0.061	0.859	0.391551	2662	0.030202	No		0.666	0.506352
1490	2	Risky Behavior	Medial Orbitofrontal	L	Area	zPRS	13.023	17.484	0.047	0.745	0.457246	2856	0.032403	No		0.81	0.418899
1491	2	Risky Behavior	Middle Temporal	L	Area	Age	-10.225	5.199	-0.123	-1.967	0.0506061	1746	0.0198094	No		-2.019	0.0448635
1492	2	Risky Behavior	Middle Temporal	L	Area	Gender	-477.537	51.299	-0.538	-9.309	0	144	0.00163376	Yes		-8.794	7e-16
1493	2	Risky Behavior	Middle Temporal	L	Area	Group (Control vs BD)	-6.032	73.136	-0.006	-0.082	0.934355	4219	0.047867	No		-0.163	0.870826
1494	2	Risky Behavior	Middle Temporal	L	Area	Group (Control vs 'high-risk')	73.041	57.97	0.083	1.26	0.209147	2196	0.0249149	No		1.108	0.269118
1495	2	Risky Behavior	Middle Temporal	L	Area	zPRS	24.312	25.285	0.056	0.962	0.337447	2506	0.028432	No		0.99	0.323179
1496	2	Risky Behavior	Paracentral	L	Area	Age	-5.213	2.508	-0.148	-2.079	0.0389081	1686	0.0191287	No		-2.311	0.0218531
1497	2	Risky Behavior	Paracentral	L	Area	Gender	-119.607	24.742	-0.319	-4.834	2.66025e-06	1142	0.0129567	Yes		-4.295	2.73642e-05
1498	2	Risky Behavior	Paracentral	L	Area	Group (Control vs BD)	-12.16	35.274	-0.026	-0.345	0.730671	3660	0.0415248	No		-0.534	0.593698
1499	2	Risky Behavior	Paracentral	L	Area	Group (Control vs 'high-risk')	6.816	27.96	0.018	0.244	0.807651	3866	0.043862	No		-0.04	0.968417
1500	2	Risky Behavior	Paracentral	L	Area	zPRS	4.858	12.195	0.026	0.398	0.690809	3555	0.0403336	No		0.488	0.626314
1501	2	Risky Behavior	Parahippocampal	L	Area	Age	-0.881	1.471	-0.042	-0.599	0.54976	3135	0.0355684	No		-0.433	0.665791
1502	2	Risky Behavior	Parahippocampal	L	Area	Gender	-92.095	14.515	-0.41	-6.345	1.45973e-09	803	0.00911051	Yes		-6.238	2.63646e-09
1503	2	Risky Behavior	Parahippocampal	L	Area	Group (Control vs BD)	6.776	20.694	0.024	0.327	0.743672	3694	0.0419106	No		0.381	0.703567
1504	2	Risky Behavior	Parahippocampal	L	Area	Group (Control vs 'high-risk')	9.812	16.403	0.044	0.598	0.5504	3138	0.0356025	No		0.645	0.519508
1505	2	Risky Behavior	Parahippocampal	L	Area	zPRS	3.116	7.154	0.028	0.435	0.663685	3486	0.0395507	No		0.387	0.698865
1506	2	Risky Behavior	Pars Opercularis	L	Area	Age	-8.896	3.661	-0.172	-2.43	0.0159894	1581	0.0179374	Yes		-2.298	0.0226127
1507	2	Risky Behavior	Pars Opercularis	L	Area	Gender	-183.67	36.124	-0.333	-5.084	8.45111e-07	1118	0.0126844	Yes		-4.965	1.48053e-06
1508	2	Risky Behavior	Pars Opercularis	L	Area	Group (Control vs BD)	28.458	51.501	0.042	0.553	0.581176	3234	0.0366916	No		0.589	0.556451
1509	2	Risky Behavior	Pars Opercularis	L	Area	Group (Control vs 'high-risk')	27.583	40.822	0.051	0.676	0.500024	2990	0.0339233	No		0.725	0.469196
1510	2	Risky Behavior	Pars Opercularis	L	Area	zPRS	8.81	17.805	0.032	0.495	0.621282	3373	0.0382687	No		0.473	0.637086
1511	2	Risky Behavior	Pars Triangularis	L	Area	Age	-7.365	2.627	-0.187	-2.804	0.00554583	1478	0.0167688	Yes		-2.488	0.0136864
1512	2	Risky Behavior	Pars Triangularis	L	Area	Gender	-188.23	25.915	-0.449	-7.263	8.2415e-12	580	0.00658044	Yes		-7.229	1.03514e-11
1513	2	Risky Behavior	Pars Triangularis	L	Area	Group (Control vs BD)	46.635	36.947	0.09	1.262	0.20834	2194	0.0248922	No		1.35	0.178656
1514	2	Risky Behavior	Pars Triangularis	L	Area	Group (Control vs 'high-risk')	0.65	29.285	0.002	0.022	0.982326	4341	0.0492512	No		0.136	0.891582
1515	2	Risky Behavior	Pars Triangularis	L	Area	zPRS	1.217	12.773	0.006	0.095	0.924194	4193	0.047572	No		0.021	0.982919
1516	2	Risky Behavior	Postcentral	L	Area	Age	-20.549	6.066	-0.206	-3.388	0.00084902	1383	0.0156909	Yes		-3.436	0.000719398
1517	2	Risky Behavior	Postcentral	L	Area	Gender	-581.387	59.851	-0.546	-9.714	0	145	0.00164511	Yes		-9.136	1e-16
1518	2	Risky Behavior	Postcentral	L	Area	Group (Control vs BD)	-0.609	85.328	0	-0.007	0.994317	4389	0.0497958	No		-0.12	0.904899
1519	2	Risky Behavior	Postcentral	L	Area	Group (Control vs 'high-risk')	47.615	67.634	0.045	0.704	0.482246	2935	0.0332993	No		0.518	0.605355
1520	2	Risky Behavior	Postcentral	L	Area	zPRS	20.542	29.5	0.039	0.696	0.487035	2946	0.0334241	No		0.739	0.460766
1521	2	Risky Behavior	Posterior Cingulate	L	Area	Age	-6.667	2.743	-0.17	-2.431	0.0159556	1580	0.017926	Yes		-2.486	0.0137338
1522	2	Risky Behavior	Posterior Cingulate	L	Area	Gender	-154.049	27.184	-0.367	-5.667	5.05082e-08	966	0.0109598	Yes		-5.271	3.54265e-07
1523	2	Risky Behavior	Posterior Cingulate	L	Area	Group (Control vs BD)	30.6	38.873	0.059	0.787	0.432117	2789	0.0316428	No		0.683	0.495643
1524	2	Risky Behavior	Posterior Cingulate	L	Area	Group (Control vs 'high-risk')	14.688	30.578	0.036	0.48	0.631502	3398	0.0385523	No		0.328	0.743225
1525	2	Risky Behavior	Posterior Cingulate	L	Area	zPRS	-5.304	13.342	-0.026	-0.398	0.691373	3556	0.0403449	No		-0.355	0.723171
1526	2	Risky Behavior	Precentral	L	Area	Age	-10.074	6.876	-0.089	-1.465	0.14446	2005	0.0227479	No		-1.576	0.11657
1527	2	Risky Behavior	Precentral	L	Area	Gender	-688.926	67.843	-0.57	-10.155	0	146	0.00165646	Yes		-9.612	0
1528	2	Risky Behavior	Precentral	L	Area	Group (Control vs BD)	-133.254	96.723	-0.089	-1.378	0.169839	2082	0.0236215	No		-1.426	0.155526
1529	2	Risky Behavior	Precentral	L	Area	Group (Control vs 'high-risk')	62.959	76.666	0.053	0.821	0.412506	2728	0.0309508	No		0.726	0.468415
1530	2	Risky Behavior	Precentral	L	Area	zPRS	-23.61	33.44	-0.04	-0.706	0.480973	2930	0.0332426	No		-0.655	0.513452
1531	2	Risky Behavior	Rostral Anterior Cingulate	L	Area	Age	-1.563	2.37	-0.046	-0.659	0.510446	3011	0.0341616	No		-0.902	0.368015
1532	2	Risky Behavior	Rostral Anterior Cingulate	L	Area	Gender	-154.041	23.6	-0.421	-6.527	5.55353e-10	760	0.00862265	Yes		-5.944	1.26504e-08
1533	2	Risky Behavior	Rostral Anterior Cingulate	L	Area	Group (Control vs BD)	18.494	33.826	0.04	0.547	0.585171	3248	0.0368505	No		0.338	0.736028
1534	2	Risky Behavior	Rostral Anterior Cingulate	L	Area	Group (Control vs 'high-risk')	38.793	26.497	0.108	1.464	0.14477	2007	0.0227706	No		1.122	0.263204
1535	2	Risky Behavior	Rostral Anterior Cingulate	L	Area	zPRS	-6.286	11.531	-0.035	-0.545	0.586298	3254	0.0369185	No		-0.462	0.644631
1536	2	Risky Behavior	Rostral Middle Frontal	L	Area	Age	-22.257	10.013	-0.14	-2.223	0.0273416	1631	0.0185047	No		-2.478	0.0140659
1537	2	Risky Behavior	Rostral Middle Frontal	L	Area	Gender	-902.273	98.789	-0.533	-9.133	1e-16	193	0.0021897	Yes		-8.429	7.1e-15
1538	2	Risky Behavior	Rostral Middle Frontal	L	Area	Group (Control vs BD)	28.499	140.843	0.014	0.202	0.839853	3945	0.0447583	No		0.002	0.998067
1539	2	Risky Behavior	Rostral Middle Frontal	L	Area	Group (Control vs 'high-risk')	73.375	111.637	0.044	0.657	0.51177	3017	0.0342296	No		0.364	0.71622
1540	2	Risky Behavior	Rostral Middle Frontal	L	Area	zPRS	41.705	48.693	0.05	0.856	0.392749	2667	0.0302587	No		0.953	0.34197
1541	2	Risky Behavior	Superior Frontal	L	Area	Age	-26.346	10.715	-0.153	-2.459	0.0147927	1567	0.0177785	Yes		-2.672	0.00817381
1542	2	Risky Behavior	Superior Frontal	L	Area	Gender	-1001.92	105.724	-0.546	-9.477	0	147	0.0016678	Yes		-8.889	4e-16
1543	2	Risky Behavior	Superior Frontal	L	Area	Group (Control vs BD)	6.715	150.729	0.003	0.045	0.964511	4295	0.0487293	No		-0.061	0.951199
1544	2	Risky Behavior	Superior Frontal	L	Area	Group (Control vs 'high-risk')	63.183	119.474	0.035	0.529	0.597501	3291	0.0373383	No		0.408	0.683853
1545	2	Risky Behavior	Superior Frontal	L	Area	zPRS	38.116	52.111	0.042	0.731	0.465371	2879	0.0326639	No		0.814	0.416855
1546	2	Risky Behavior	Superior Parietal	L	Area	Age	-11.942	8.379	-0.094	-1.425	0.155672	2036	0.0230996	No		-1.265	0.207273
1547	2	Risky Behavior	Superior Parietal	L	Area	Gender	-678.745	82.676	-0.499	-8.21	2.7e-14	369	0.00418652	Yes		-7.96	1.31e-13
1548	2	Risky Behavior	Superior Parietal	L	Area	Group (Control vs BD)	129.059	117.87	0.077	1.095	0.274866	2353	0.0266962	No		1.084	0.279493
1549	2	Risky Behavior	Superior Parietal	L	Area	Group (Control vs 'high-risk')	79.083	93.428	0.059	0.846	0.398312	2690	0.0305196	No		0.789	0.431195
1550	2	Risky Behavior	Superior Parietal	L	Area	zPRS	27.617	40.751	0.041	0.678	0.498743	2983	0.0338439	No		0.64	0.523031
1551	2	Risky Behavior	Superior Temporal	L	Area	Age	-15.387	6.111	-0.159	-2.518	0.0125857	1547	0.0175516	Yes		-2.497	0.013358
1552	2	Risky Behavior	Superior Temporal	L	Area	Gender	-546.676	60.292	-0.532	-9.067	1e-16	194	0.00220104	Yes		-8.592	2.6e-15
1553	2	Risky Behavior	Superior Temporal	L	Area	Group (Control vs BD)	49.693	85.958	0.039	0.578	0.563843	3182	0.0361017	No		0.483	0.629933
1554	2	Risky Behavior	Superior Temporal	L	Area	Group (Control vs 'high-risk')	-2.371	68.133	-0.002	-0.035	0.97228	4317	0.0489789	No		-0.191	0.848637
1555	2	Risky Behavior	Superior Temporal	L	Area	zPRS	28.344	29.718	0.056	0.954	0.341359	2515	0.0285342	No		0.967	0.334798
1556	2	Risky Behavior	Temporal Pole	L	Area	Age	-1.285	0.769	-0.121	-1.671	0.0962194	1867	0.0211822	No		-1.411	.15992‡
1557	2	Risky Behavior	Temporal Pole	L	Area	Gender	-35.93	7.584	-0.316	-4.737	4.10075e-06	1166	0.013229	Yes		-4.695	.00000‡
1558	2	Risky Behavior	Temporal Pole	L	Area	Group (Control vs BD)	13.004	10.813	0.093	1.203	0.230528	2258	0.0256183	No		1.192	.23473‡
1559	2	Risky Behavior	Temporal Pole	L	Area	Group (Control vs 'high-risk')	-1.271	8.571	-0.011	-0.148	0.882235	4062	0.0460858	No		-0.246	.80567‡
1560	2	Risky Behavior	Temporal Pole	L	Area	zPRS	0.741	3.738	0.013	0.198	0.843052	3954	0.0448604	No		0.133	.89434‡
1561	2	Risky Behavior	Caudal Anterior Cingulate	R	Area	Age	-2.758	2.099	-0.093	-1.314	0.190389	2144	0.0243249	No		-1.281	0.201562
1562	2	Risky Behavior	Caudal Anterior Cingulate	R	Area	Gender	-109.714	20.711	-0.346	-5.297	3.0871e-07	1069	0.0121284	Yes		-5.1	7.93734e-07
1563	2	Risky Behavior	Caudal Anterior Cingulate	R	Area	Group (Control vs BD)	-7.332	29.528	-0.019	-0.248	0.804157	3855	0.0437372	No		-0.232	0.816484
1564	2	Risky Behavior	Caudal Anterior Cingulate	R	Area	Group (Control vs 'high-risk')	32.146	23.405	0.103	1.373	0.171149	2088	0.0236896	No		1.366	0.173444
1565	2	Risky Behavior	Caudal Anterior Cingulate	R	Area	zPRS	-1.82	10.209	-0.012	-0.178	0.858708	3999	0.045371	No		-0.175	0.860964
1566	2	Risky Behavior	Caudal Middle Frontal	R	Area	Age	-10.066	5.021	-0.135	-2.005	0.0463149	1724	0.0195598	No		-2.059	0.0408342
1567	2	Risky Behavior	Caudal Middle Frontal	R	Area	Gender	-355.762	49.538	-0.448	-7.182	1.32756e-11	596	0.00676197	Yes		-6.778	1.36375e-10
1568	2	Risky Behavior	Caudal Middle Frontal	R	Area	Group (Control vs BD)	15.664	70.625	0.016	0.222	0.824702	3913	0.0443953	No		0.162	0.871271
1569	2	Risky Behavior	Caudal Middle Frontal	R	Area	Group (Control vs 'high-risk')	17.042	55.98	0.022	0.304	0.761114	3735	0.0423758	No		0.226	0.821656
1570	2	Risky Behavior	Caudal Middle Frontal	R	Area	zPRS	4.974	24.417	0.013	0.204	0.838797	3941	0.044713	No		0.237	0.812601
1571	2	Risky Behavior	Cuneus	R	Area	Age	-2.827	2.826	-0.069	-1	0.318313	2465	0.0279669	No		-1.179	0.23978
1572	2	Risky Behavior	Cuneus	R	Area	Gender	-178.814	27.884	-0.412	-6.413	1.00935e-09	792	0.0089857	Yes		-5.905	1.50916e-08
1573	2	Risky Behavior	Cuneus	R	Area	Group (Control vs BD)	-19.69	39.754	-0.037	-0.495	0.62093	3370	0.0382346	No		-0.629	0.529975
1574	2	Risky Behavior	Cuneus	R	Area	Group (Control vs 'high-risk')	-5.963	31.51	-0.014	-0.189	0.850096	3981	0.0451668	No		-0.387	0.699457
1575	2	Risky Behavior	Cuneus	R	Area	zPRS	-8.965	13.744	-0.042	-0.652	0.514964	3031	0.0343885	No		-0.584	0.560009
1576	2	Risky Behavior	Fusiform	R	Area	Age	-14.714	5.121	-0.179	-2.873	0.0044982	1455	0.0165078	Yes		-2.861	0.00468071
1577	2	Risky Behavior	Fusiform	R	Area	Gender	-444.003	50.523	-0.508	-8.788	7e-16	240	0.00272294	Yes		-8.304	1.56e-14
1578	2	Risky Behavior	Fusiform	R	Area	Group (Control vs BD)	17.73	72.03	0.016	0.246	0.805817	3862	0.0438167	No		0.146	0.883837
1579	2	Risky Behavior	Fusiform	R	Area	Group (Control vs 'high-risk')	107.089	57.094	0.124	1.876	0.062159	1788	0.0202859	No		1.667	0.0971833
1580	2	Risky Behavior	Fusiform	R	Area	zPRS	-1.161	24.903	-0.003	-0.047	0.962861	4291	0.0486839	No		-0.023	0.981777
1581	2	Risky Behavior	Inferior Parietal	R	Area	Age	-34.682	9.429	-0.233	-3.678	0.000301999	1319	0.0149648	Yes		-3.633	0.000356339
1582	2	Risky Behavior	Inferior Parietal	R	Area	Gender	-767.876	93.035	-0.483	-8.254	2.05e-14	363	0.00411845	Yes		-7.794	3.607e-13
1583	2	Risky Behavior	Inferior Parietal	R	Area	Group (Control vs BD)	-96.539	132.639	-0.049	-0.728	0.467566	2885	0.032732	No		-0.84	0.402122
1584	2	Risky Behavior	Inferior Parietal	R	Area	Group (Control vs 'high-risk')	-13.515	105.135	-0.009	-0.129	0.897842	4106	0.046585	No		-0.341	0.733308
1585	2	Risky Behavior	Inferior Parietal	R	Area	zPRS	6.546	45.857	0.008	0.143	0.886638	4070	0.0461765	No		0.161	0.87211
1586	2	Risky Behavior	Inferior Temporal	R	Area	Age	-10.01	5.591	-0.116	-1.79	0.0749085	1819	0.0206376	No		-1.92	0.0563077
1587	2	Risky Behavior	Inferior Temporal	R	Area	Gender	-470.619	55.164	-0.511	-8.531	3.6e-15	306	0.00347175	Yes		-7.934	1.533e-13
1588	2	Risky Behavior	Inferior Temporal	R	Area	Group (Control vs BD)	49.654	78.646	0.044	0.631	0.528526	3065	0.0347742	No		0.439	0.661392
1589	2	Risky Behavior	Inferior Temporal	R	Area	Group (Control vs 'high-risk')	57.082	62.338	0.063	0.916	0.360936	2571	0.0291695	No		0.59	0.556058
1590	2	Risky Behavior	Inferior Temporal	R	Area	zPRS	11.097	27.19	0.024	0.408	0.683607	3535	0.0401066	No		0.465	0.642233
1591	2	Risky Behavior	Insula	R	Area	Age	-7.238	3.215	-0.139	-2.251	0.0254423	1618	0.0183572	No		-2.427	0.0161372
1592	2	Risky Behavior	Insula	R	Area	Gender	-316.358	31.717	-0.569	-9.974	0	148	0.00167915	Yes		-9.28	0
1593	2	Risky Behavior	Insula	R	Area	Group (Control vs BD)	-17.089	45.219	-0.025	-0.378	0.705902	3600	0.0408441	No		-0.595	0.552223
1594	2	Risky Behavior	Insula	R	Area	Group (Control vs 'high-risk')	-26.635	35.842	-0.049	-0.743	0.458281	2859	0.032437	No		-1.083	0.28004
1595	2	Risky Behavior	Insula	R	Area	zPRS	1.933	15.633	0.007	0.124	0.90174	4121	0.0467552	No		0.198	0.843504
1596	2	Risky Behavior	Lateral Orbitofrontal	R	Area	Age	-10.408	4.251	-0.156	-2.449	0.0152051	1572	0.0178353	Yes		-2.673	0.00814257
1597	2	Risky Behavior	Lateral Orbitofrontal	R	Area	Gender	-349.032	41.939	-0.49	-8.322	1.33e-14	341	0.00386885	Yes		-7.714	5.834e-13
1598	2	Risky Behavior	Lateral Orbitofrontal	R	Area	Group (Control vs BD)	-6.257	59.791	-0.007	-0.105	0.91676	4165	0.0472544	No		-0.249	0.803975
1599	2	Risky Behavior	Lateral Orbitofrontal	R	Area	Group (Control vs 'high-risk')	76.183	47.393	0.108	1.607	0.109526	1921	0.0217949	No		1.39	0.165968
1600	2	Risky Behavior	Lateral Orbitofrontal	R	Area	zPRS	-22.161	20.671	-0.063	-1.072	0.284974	2378	0.0269798	No		-0.979	0.328675
1601	2	Risky Behavior	Lingual	R	Area	Age	-4.887	4.992	-0.066	-0.979	0.328764	2488	0.0282278	No		-1.288	0.199409
1602	2	Risky Behavior	Lingual	R	Area	Gender	-364.329	49.25	-0.462	-7.398	3.7428e-12	555	0.0062968	Yes		-6.744	1.65429e-10
1603	2	Risky Behavior	Lingual	R	Area	Group (Control vs BD)	76.151	70.214	0.078	1.085	0.27943	2363	0.0268096	No		0.875	0.382695
1604	2	Risky Behavior	Lingual	R	Area	Group (Control vs 'high-risk')	51.176	55.655	0.066	0.92	0.358926	2568	0.0291355	No		0.625	0.533006
1605	2	Risky Behavior	Lingual	R	Area	zPRS	28.667	24.275	0.074	1.181	0.239034	2276	0.0258226	No		1.283	0.20087
1606	2	Risky Behavior	Medial Orbitofrontal	R	Area	Age	-4.373	2.839	-0.102	-1.54	0.125044	1956	0.022192	No		-1.696	0.0914462
1607	2	Risky Behavior	Medial Orbitofrontal	R	Area	Gender	-219.128	27.848	-0.48	-7.869	2.246e-13	459	0.00520762	Yes		-7.403	3.7871e-12
1608	2	Risky Behavior	Medial Orbitofrontal	R	Area	Group (Control vs BD)	-7.418	39.863	-0.013	-0.186	0.852571	3989	0.0452575	No		-0.252	0.801023
1609	2	Risky Behavior	Medial Orbitofrontal	R	Area	Group (Control vs 'high-risk')	34.737	31.475	0.077	1.104	0.271078	2339	0.0265373	No		1.017	0.310613
1610	2	Risky Behavior	Medial Orbitofrontal	R	Area	zPRS	-2.687	13.927	-0.012	-0.193	0.847213	3969	0.0450306	No		-0.136	0.89219
1611	2	Risky Behavior	Middle Temporal	R	Area	Age	-11.598	5.686	-0.134	-2.04	0.0426666	1706	0.0193556	No		-2.086	0.038248
1612	2	Risky Behavior	Middle Temporal	R	Area	Gender	-451.676	56.097	-0.49	-8.052	7.18e-14	407	0.00461765	Yes		-7.546	1.5985e-12
1613	2	Risky Behavior	Middle Temporal	R	Area	Group (Control vs BD)	56.993	79.976	0.05	0.713	0.476913	2919	0.0331178	No		0.553	0.581101
1614	2	Risky Behavior	Middle Temporal	R	Area	Group (Control vs 'high-risk')	-1.627	63.392	-0.002	-0.026	0.979551	4334	0.0491718	No		-0.296	0.767381
1615	2	Risky Behavior	Middle Temporal	R	Area	zPRS	22.301	27.65	0.049	0.807	0.420875	2753	0.0312344	No		0.84	0.402007
1616	2	Risky Behavior	Paracentral	R	Area	Age	-1.702	2.942	-0.04	-0.579	0.563464	3177	0.0360449	No		-0.654	0.513551
1617	2	Risky Behavior	Paracentral	R	Area	Gender	-178.141	29.027	-0.396	-6.137	4.43626e-09	847	0.00960971	Yes		-5.766	3.08438e-08
1618	2	Risky Behavior	Paracentral	R	Area	Group (Control vs BD)	-54.151	41.384	-0.098	-1.309	0.192203	2153	0.024427	No		-1.361	0.174973
1619	2	Risky Behavior	Paracentral	R	Area	Group (Control vs 'high-risk')	-15.338	32.802	-0.035	-0.468	0.640597	3420	0.0388019	No		-0.562	0.574911
1620	2	Risky Behavior	Paracentral	R	Area	zPRS	-6.777	14.307	-0.031	-0.474	0.636235	3408	0.0386658	No		-0.441	0.659881
1621	2	Risky Behavior	Parahippocampal	R	Area	Age	-0.564	1.345	-0.028	-0.419	0.675335	3516	0.0398911	No		-0.341	0.733642
1622	2	Risky Behavior	Parahippocampal	R	Area	Gender	-101.722	13.275	-0.477	-7.663	7.706e-13	500	0.00567279	Yes		-7.392	3.9875e-12
1623	2	Risky Behavior	Parahippocampal	R	Area	Group (Control vs BD)	17.953	18.926	0.068	0.949	0.343979	2523	0.0286249	No		0.936	0.350492
1624	2	Risky Behavior	Parahippocampal	R	Area	Group (Control vs 'high-risk')	14.739	15.002	0.07	0.983	0.327038	2482	0.0281597	No		0.935	0.350831
1625	2	Risky Behavior	Parahippocampal	R	Area	zPRS	4.986	6.543	0.047	0.762	0.446974	2828	0.0320853	No		0.738	0.461435
1626	2	Risky Behavior	Pars Opercularis	R	Area	Age	-3.434	3.231	-0.076	-1.063	0.289113	2389	0.0271046	No		-0.886	0.376657
1627	2	Risky Behavior	Pars Opercularis	R	Area	Gender	-168.07	31.874	-0.349	-5.273	3.46885e-07	1076	0.0122079	Yes		-5.149	6.28945e-07
1628	2	Risky Behavior	Pars Opercularis	R	Area	Group (Control vs BD)	42.354	45.442	0.071	0.932	0.35244	2543	0.0288518	No		0.921	0.358135
1629	2	Risky Behavior	Pars Opercularis	R	Area	Group (Control vs 'high-risk')	-2.906	36.019	-0.006	-0.081	0.935772	4221	0.0478897	No		-0.137	0.891516
1630	2	Risky Behavior	Pars Opercularis	R	Area	zPRS	10.844	15.711	0.046	0.69	0.490839	2956	0.0335376	No		0.646	0.519308
1631	2	Risky Behavior	Pars Triangularis	R	Area	Age	-1.326	3.489	-0.026	-0.38	0.704261	3595	0.0407874	No		0.092	0.927037
1632	2	Risky Behavior	Pars Triangularis	R	Area	Gender	-223.161	34.421	-0.416	-6.483	6.86633e-10	776	0.00880418	Yes		-6.766	1.45747e-10
1633	2	Risky Behavior	Pars Triangularis	R	Area	Group (Control vs BD)	-44.77	49.073	-0.068	-0.912	0.362702	2573	0.0291922	No		-0.698	0.486035
1634	2	Risky Behavior	Pars Triangularis	R	Area	Group (Control vs 'high-risk')	-3.757	38.897	-0.007	-0.097	0.923154	4190	0.047538	No		0.158	0.874687
1635	2	Risky Behavior	Pars Triangularis	R	Area	zPRS	-4.679	16.966	-0.018	-0.276	0.782978	3796	0.0430678	No		-0.42	0.675164
1636	2	Risky Behavior	Postcentral	R	Area	Age	-11.907	6.379	-0.118	-1.867	0.0634149	1791	0.0203199	No		-2.112	0.0359014
1637	2	Risky Behavior	Postcentral	R	Area	Gender	-532.9	62.937	-0.496	-8.467	5.4e-15	313	0.00355117	Yes		-7.841	2.71e-13
1638	2	Risky Behavior	Postcentral	R	Area	Group (Control vs BD)	3.021	89.728	0.002	0.034	0.973172	4319	0.0490016	No		-0.121	0.904202
1639	2	Risky Behavior	Postcentral	R	Area	Group (Control vs 'high-risk')	174.571	71.122	0.165	2.455	0.0149612	1570	0.0178126	Yes		2.204	0.0286416
1640	2	Risky Behavior	Postcentral	R	Area	zPRS	26.252	31.021	0.05	0.846	0.398425	2691	0.030531	No		0.935	0.350919
1641	2	Risky Behavior	Posterior Cingulate	R	Area	Age	-3.853	2.47	-0.105	-1.56	0.120362	1946	0.0220785	No		-1.804	0.0726975
1642	2	Risky Behavior	Posterior Cingulate	R	Area	Gender	-169.949	24.373	-0.435	-6.973	4.42566e-11	648	0.00735194	Yes		-6.384	1.20236e-09
1643	2	Risky Behavior	Posterior Cingulate	R	Area	Group (Control vs BD)	0.518	34.748	0.001	0.015	0.988117	4362	0.0494894	No		-0.154	0.877666
1644	2	Risky Behavior	Posterior Cingulate	R	Area	Group (Control vs 'high-risk')	23.49	27.543	0.061	0.853	0.394761	2674	0.0303381	No		0.603	0.546931
1645	2	Risky Behavior	Posterior Cingulate	R	Area	zPRS	19.955	12.013	0.104	1.661	0.0982569	1879	0.0213184	No		1.745	0.0825132
1646	2	Risky Behavior	Precentral	R	Area	Age	-13.697	6.579	-0.124	-2.082	0.0386132	1683	0.0190946	No		-2.157	0.0322324
1647	2	Risky Behavior	Precentral	R	Area	Gender	-708.543	64.908	-0.601	-10.916	0	149	0.00169049	Yes		-10.314	0
1648	2	Risky Behavior	Precentral	R	Area	Group (Control vs BD)	7.435	92.539	0.005	0.08	0.936047	4223	0.0479124	No		-0.015	0.988278
1649	2	Risky Behavior	Precentral	R	Area	Group (Control vs 'high-risk')	69.4	73.35	0.06	0.946	0.345215	2528	0.0286816	No		0.786	0.432529
1650	2	Risky Behavior	Precentral	R	Area	zPRS	-10.418	31.993	-0.018	-0.326	0.745042	3701	0.04199	No		-0.281	0.779318
1651	2	Risky Behavior	Rostral Anterior Cingulate	R	Area	Age	-1.411	1.822	-0.055	-0.774	0.43972	2809	0.0318698	No		-0.644	0.520108
1652	2	Risky Behavior	Rostral Anterior Cingulate	R	Area	Gender	-107.533	17.976	-0.39	-5.982	1.0009e-08	902	0.0102337	Yes		-5.869	1.82099e-08
1653	2	Risky Behavior	Rostral Anterior Cingulate	R	Area	Group (Control vs BD)	20.249	25.628	0.06	0.79	0.430388	2779	0.0315294	No		0.839	0.402411
1654	2	Risky Behavior	Rostral Anterior Cingulate	R	Area	Group (Control vs 'high-risk')	11.439	20.314	0.042	0.563	0.573987	3212	0.036442	No		0.629	0.529946
1655	2	Risky Behavior	Rostral Anterior Cingulate	R	Area	zPRS	1.12	8.86	0.008	0.126	0.899523	4111	0.0466417	No		0.092	0.92657
1656	2	Risky Behavior	Rostral Middle Frontal	R	Area	Age	-28.394	9.43	-0.178	-3.011	0.00294087	1423	0.0161448	Yes		-3.237	0.00141728
1657	2	Risky Behavior	Rostral Middle Frontal	R	Area	Gender	-983.312	93.046	-0.578	-10.568	0	150	0.00170184	Yes		-9.818	0
1658	2	Risky Behavior	Rostral Middle Frontal	R	Area	Group (Control vs BD)	1.318	132.654	0.001	0.01	0.992082	4376	0.0496483	No		-0.187	0.851534
1659	2	Risky Behavior	Rostral Middle Frontal	R	Area	Group (Control vs 'high-risk')	144.363	105.147	0.086	1.373	0.171299	2089	0.0237009	No		1.064	0.288536
1660	2	Risky Behavior	Rostral Middle Frontal	R	Area	zPRS	11.92	45.862	0.014	0.26	0.795197	3828	0.0434309	No		0.355	0.723261
1661	2	Risky Behavior	Superior Frontal	R	Area	Age	-24.999	11.258	-0.145	-2.221	0.0275045	1632	0.018516	No		-2.373	0.0186032
1662	2	Risky Behavior	Superior Frontal	R	Area	Gender	-887.786	111.077	-0.483	-7.993	1.035e-13	430	0.0048786	Yes		-7.453	2.78e-12
1663	2	Risky Behavior	Superior Frontal	R	Area	Group (Control vs BD)	102.63	158.361	0.045	0.648	0.517679	3039	0.0344792	No		0.526	0.59918
1664	2	Risky Behavior	Superior Frontal	R	Area	Group (Control vs 'high-risk')	152.336	125.523	0.084	1.214	0.226329	2246	0.0254822	No		1.037	0.300774
1665	2	Risky Behavior	Superior Frontal	R	Area	zPRS	-1.565	54.75	-0.002	-0.029	0.97723	4328	0.0491037	No		0.038	0.969467
1666	2	Risky Behavior	Superior Parietal	R	Area	Age	-15.753	7.928	-0.128	-1.987	0.0482765	1733	0.0196619	No		-1.916	0.05684
1667	2	Risky Behavior	Superior Parietal	R	Area	Gender	-680.548	78.219	-0.519	-8.701	1.2e-15	263	0.00298389	Yes		-8.302	1.58e-14
1668	2	Risky Behavior	Superior Parietal	R	Area	Group (Control vs BD)	170.004	111.515	0.105	1.524	0.128965	1963	0.0222714	No		1.413	0.159158
1669	2	Risky Behavior	Superior Parietal	R	Area	Group (Control vs 'high-risk')	51.823	88.391	0.04	0.586	0.558345	3165	0.0359088	No		0.366	0.714465
1670	2	Risky Behavior	Superior Parietal	R	Area	zPRS	8.472	38.554	0.013	0.22	0.826292	3916	0.0444293	No		0.216	0.828925
1671	2	Risky Behavior	Superior Temporal	R	Area	Age	-14.062	5.423	-0.165	-2.593	0.0102231	1521	0.0172566	Yes		-2.573	0.0108166
1672	2	Risky Behavior	Superior Temporal	R	Area	Gender	-467.708	53.509	-0.516	-8.741	9e-16	252	0.00285909	Yes		-8.292	1.68e-14
1673	2	Risky Behavior	Superior Temporal	R	Area	Group (Control vs BD)	29.151	76.288	0.026	0.382	0.702782	3587	0.0406966	No		0.313	0.754373
1674	2	Risky Behavior	Superior Temporal	R	Area	Group (Control vs 'high-risk')	9.779	60.468	0.011	0.162	0.871691	4039	0.0458248	No		0.053	0.958041
1675	2	Risky Behavior	Superior Temporal	R	Area	zPRS	28.487	26.375	0.064	1.08	0.281403	2368	0.0268663	No		1.092	0.276156
1676	2	Risky Behavior	Temporal Pole	R	Area	Age	-0.767	0.877	-0.065	-0.875	0.382526	2632	0.0298616	No		-1.157	0.24865
1677	2	Risky Behavior	Temporal Pole	R	Area	Gender	-25.346	8.65	-0.201	-2.93	0.00378249	1439	0.0163263	Yes		-2.439	0.015602
1678	2	Risky Behavior	Temporal Pole	R	Area	Group (Control vs BD)	12.164	12.333	0.078	0.986	0.325145	2477	0.028103	No		0.776	0.438786
1679	2	Risky Behavior	Temporal Pole	R	Area	Group (Control vs 'high-risk')	3.201	9.775	0.026	0.327	0.743663	3693	0.0418993	No		0.031	0.975465
1680	2	Risky Behavior	Temporal Pole	R	Area	zPRS	9.368	4.264	0.151	2.197	0.0291499	1642	0.0186295	No		2.289	0.0231233
1681	2	Risky Behavior	Caudal Anterior Cingulate	L	Thickness	Age	-0.011	0.003	-0.24	-3.248	0.00137118	1403	0.0159179	Yes		-3.166	0.00179974
1682	2	Risky Behavior	Caudal Anterior Cingulate	L	Thickness	Gender	0.093	0.034	0.191	2.757	0.00639633	1495	0.0169617	Yes		2.696	0.00764038
1683	2	Risky Behavior	Caudal Anterior Cingulate	L	Thickness	Group (Control vs BD)	0.048	0.049	0.078	0.984	0.326418	2480	0.0281371	No		0.944	0.346114
1684	2	Risky Behavior	Caudal Anterior Cingulate	L	Thickness	Group (Control vs 'high-risk')	0.046	0.038	0.097	1.238	0.217146	2215	0.0251305	No		1.149	0.252098
1685	2	Risky Behavior	Caudal Anterior Cingulate	L	Thickness	zPRS	0.01	0.016	0.043	0.62	0.53599	3091	0.0350692	No		0.619	0.536595
1686	2	Risky Behavior	Caudal Middle Frontal	L	Thickness	Age	-0.016	0.002	-0.542	-8.338	1.21e-14	337	0.00382346	Yes		-8.115	5.06e-14
1687	2	Risky Behavior	Caudal Middle Frontal	L	Thickness	Gender	0.008	0.019	0.027	0.448	0.654846	3461	0.0392671	No		0.514	0.607694
1688	2	Risky Behavior	Caudal Middle Frontal	L	Thickness	Group (Control vs BD)	0.016	0.027	0.043	0.611	0.541773	3108	0.0352621	No		0.545	0.586643
1689	2	Risky Behavior	Caudal Middle Frontal	L	Thickness	Group (Control vs 'high-risk')	0.005	0.021	0.017	0.254	0.800024	3846	0.0436351	No		0.139	0.889883
1690	2	Risky Behavior	Caudal Middle Frontal	L	Thickness	zPRS	-0.005	0.009	-0.035	-0.576	0.564961	3187	0.0361584	No		-0.565	0.572497
1691	2	Risky Behavior	Cuneus	L	Thickness	Age	-0.01	0.002	-0.328	-4.697	4.89887e-06	1172	0.013297	Yes		-4.475	1.28942e-05
1692	2	Risky Behavior	Cuneus	L	Thickness	Gender	-0.016	0.021	-0.05	-0.773	0.440339	2811	0.0318924	No		-0.949	0.343837
1693	2	Risky Behavior	Cuneus	L	Thickness	Group (Control vs BD)	-0.024	0.03	-0.059	-0.791	0.430109	2775	0.031484	No		-0.657	0.512242
1694	2	Risky Behavior	Cuneus	L	Thickness	Group (Control vs 'high-risk')	0.031	0.024	0.095	1.277	0.203166	2182	0.0247561	No		1.463	0.145176
1695	2	Risky Behavior	Cuneus	L	Thickness	zPRS	0.013	0.011	0.079	1.222	0.223256	2235	0.0253574	No		1.184	0.237796
1696	2	Risky Behavior	Fusiform	L	Thickness	Age	-0.015	0.002	-0.512	-8.025	8.49e-14	420	0.00476515	Yes		-7.747	4.794e-13
1697	2	Risky Behavior	Fusiform	L	Thickness	Gender	-0.025	0.018	-0.08	-1.361	0.174977	2102	0.0238484	No		-1.393	0.165186
1698	2	Risky Behavior	Fusiform	L	Thickness	Group (Control vs BD)	-0.022	0.026	-0.058	-0.849	0.397077	2685	0.0304629	No		-0.784	0.433854
1699	2	Risky Behavior	Fusiform	L	Thickness	Group (Control vs 'high-risk')	0.006	0.02	0.018	0.269	0.788298	3806	0.0431813	No		0.353	0.724775
1700	2	Risky Behavior	Fusiform	L	Thickness	zPRS	0.007	0.009	0.047	0.791	0.430132	2777	0.0315067	No		0.772	0.441222
1701	2	Risky Behavior	Inferior Parietal	L	Thickness	Age	-0.016	0.002	-0.544	-8.646	1.7e-15	268	0.00304062	Yes		-8.619	2.1e-15
1702	2	Risky Behavior	Inferior Parietal	L	Thickness	Gender	-0.016	0.019	-0.049	-0.836	0.404257	2705	0.0306898	No		-0.525	0.600208
1703	2	Risky Behavior	Inferior Parietal	L	Thickness	Group (Control vs BD)	0.032	0.026	0.082	1.212	0.226815	2247	0.0254935	No		1.051	0.294388
1704	2	Risky Behavior	Inferior Parietal	L	Thickness	Group (Control vs 'high-risk')	0.037	0.021	0.117	1.759	0.0801648	1830	0.0207624	No		1.504	0.13411
1705	2	Risky Behavior	Inferior Parietal	L	Thickness	zPRS	0.011	0.009	0.069	1.177	0.240622	2277	0.0258339	No		1.239	0.216927
1706	2	Risky Behavior	Inferior Temporal	L	Thickness	Age	-0.013	0.002	-0.437	-6.602	3.58028e-10	731	0.00829362	Yes		-6.435	9.09123e-10
1707	2	Risky Behavior	Inferior Temporal	L	Thickness	Gender	-0.068	0.019	-0.219	-3.58	0.000431443	1343	0.0152371	Yes		-3.512	0.000550142
1708	2	Risky Behavior	Inferior Temporal	L	Thickness	Group (Control vs BD)	0.016	0.027	0.042	0.594	0.552957	3150	0.0357386	No		0.644	0.52006
1709	2	Risky Behavior	Inferior Temporal	L	Thickness	Group (Control vs 'high-risk')	0.003	0.021	0.008	0.12	0.904834	4130	0.0468573	No		0.235	0.814691
1710	2	Risky Behavior	Inferior Temporal	L	Thickness	zPRS	-0.012	0.009	-0.08	-1.309	0.192082	2150	0.024393	No		-1.3	0.195112
1711	2	Risky Behavior	Insula	L	Thickness	Age	-0.013	0.002	-0.445	-6.611	3.39396e-10	728	0.00825959	Yes		-6.374	1.26505e-09
1712	2	Risky Behavior	Insula	L	Thickness	Gender	-0.043	0.02	-0.136	-2.18	0.030415	1652	0.0187429	No		-2.136	0.0338971
1713	2	Risky Behavior	Insula	L	Thickness	Group (Control vs BD)	-0.009	0.028	-0.022	-0.311	0.755972	3725	0.0422623	No		-0.285	0.775597
1714	2	Risky Behavior	Insula	L	Thickness	Group (Control vs 'high-risk')	-0.003	0.022	-0.01	-0.143	0.886053	4067	0.0461425	No		-0.111	0.912033
1715	2	Risky Behavior	Insula	L	Thickness	zPRS	0.005	0.01	0.033	0.525	0.600327	3301	0.0374518	No		0.51	0.610909
1716	2	Risky Behavior	Lateral Orbitofrontal	L	Thickness	Age	-0.013	0.002	-0.413	-6.044	7.24941e-09	876	0.00993873	Yes		-5.923	1.37869e-08
1717	2	Risky Behavior	Lateral Orbitofrontal	L	Thickness	Gender	-0.046	0.022	-0.134	-2.111	0.0359985	1676	0.0190152	No		-1.892	0.0599695
1718	2	Risky Behavior	Lateral Orbitofrontal	L	Thickness	Group (Control vs BD)	-0.02	0.031	-0.048	-0.65	0.516477	3035	0.0344339	No		-0.738	0.461282
1719	2	Risky Behavior	Lateral Orbitofrontal	L	Thickness	Group (Control vs 'high-risk')	-0.008	0.025	-0.025	-0.341	0.733289	3666	0.0415929	No		-0.506	0.613763
1720	2	Risky Behavior	Lateral Orbitofrontal	L	Thickness	zPRS	0.006	0.011	0.033	0.523	0.601451	3306	0.0375085	No		0.538	0.591508
1721	2	Risky Behavior	Lingual	L	Thickness	Age	-0.01	0.002	-0.361	-5.429	1.63403e-07	1038	0.0117767	Yes		-5.138	6.61696e-07
1722	2	Risky Behavior	Lingual	L	Thickness	Gender	-0.077	0.018	-0.262	-4.251	3.26728e-05	1241	0.0140799	Yes		-4.268	3.05303e-05
1723	2	Risky Behavior	Lingual	L	Thickness	Group (Control vs BD)	-0.019	0.026	-0.053	-0.744	0.458009	2858	0.0324257	No		-0.637	0.525147
1724	2	Risky Behavior	Lingual	L	Thickness	Group (Control vs 'high-risk')	0.009	0.021	0.031	0.436	0.662972	3484	0.039528	No		0.571	0.568591
1725	2	Risky Behavior	Lingual	L	Thickness	zPRS	0.009	0.009	0.06	0.979	0.328585	2487	0.0282165	No		0.931	0.352874
1726	2	Risky Behavior	Medial Orbitofrontal	L	Thickness	Age	-0.013	0.002	-0.383	-5.442	1.53287e-07	1035	0.0117427	Yes		-5.235	4.20026e-07
1727	2	Risky Behavior	Medial Orbitofrontal	L	Thickness	Gender	-0.035	0.024	-0.096	-1.475	0.141805	2001	0.0227025	No		-1.393	0.165259
1728	2	Risky Behavior	Medial Orbitofrontal	L	Thickness	Group (Control vs BD)	-0.009	0.034	-0.02	-0.264	0.792083	3816	0.0432948	No		-0.303	0.762473
1729	2	Risky Behavior	Medial Orbitofrontal	L	Thickness	Group (Control vs 'high-risk')	-0.018	0.027	-0.051	-0.684	0.494484	2970	0.0336964	No		-0.772	0.441031
1730	2	Risky Behavior	Medial Orbitofrontal	L	Thickness	zPRS	-0.006	0.012	-0.032	-0.497	0.61942	3364	0.0381666	No		-0.511	0.609887
1731	2	Risky Behavior	Middle Temporal	L	Thickness	Age	-0.016	0.002	-0.463	-6.985	4.13708e-11	645	0.0073179	Yes		-7.101	2.16759e-11
1732	2	Risky Behavior	Middle Temporal	L	Thickness	Gender	-0.055	0.023	-0.15	-2.45	0.0151561	1571	0.0178239	Yes		-2.184	0.0301634
1733	2	Risky Behavior	Middle Temporal	L	Thickness	Group (Control vs BD)	0.025	0.032	0.056	0.785	0.433667	2795	0.0317109	No		0.724	0.470174
1734	2	Risky Behavior	Middle Temporal	L	Thickness	Group (Control vs 'high-risk')	0.023	0.026	0.062	0.883	0.378405	2618	0.0297027	No		0.852	0.395005
1735	2	Risky Behavior	Middle Temporal	L	Thickness	zPRS	0.005	0.011	0.029	0.478	0.633233	3402	0.0385977	No		0.559	0.576664
1736	2	Risky Behavior	Paracentral	L	Thickness	Age	-0.016	0.002	-0.493	-7.462	2.5538e-12	544	0.006172	Yes		-7.01	3.67011e-11
1737	2	Risky Behavior	Paracentral	L	Thickness	Gender	-0.003	0.021	-0.009	-0.143	0.886741	4071	0.0461879	No		-0.358	0.720929
1738	2	Risky Behavior	Paracentral	L	Thickness	Group (Control vs BD)	0.009	0.03	0.022	0.305	0.7606	3734	0.0423644	No		0.386	0.700271
1739	2	Risky Behavior	Paracentral	L	Thickness	Group (Control vs 'high-risk')	0.02	0.024	0.059	0.844	0.399861	2693	0.0305537	No		0.897	0.370772
1740	2	Risky Behavior	Paracentral	L	Thickness	zPRS	-0.006	0.01	-0.038	-0.62	0.53568	3088	0.0350352	No		-0.699	0.485085
1741	2	Risky Behavior	Parahippocampal	L	Thickness	Age	-0.016	0.004	-0.262	-3.593	0.000412148	1337	0.015169	Yes		-3.821	0.0001777
1742	2	Risky Behavior	Parahippocampal	L	Thickness	Gender	0.06	0.043	0.094	1.392	0.165441	2071	0.0234967	No		1.746	0.0823094
1743	2	Risky Behavior	Parahippocampal	L	Thickness	Group (Control vs BD)	-0.095	0.062	-0.12	-1.542	0.124627	1955	0.0221806	No		-1.736	0.0840715
1744	2	Risky Behavior	Parahippocampal	L	Thickness	Group (Control vs 'high-risk')	-0.031	0.049	-0.05	-0.645	0.519677	3047	0.03457	No		-0.928	0.354683
1745	2	Risky Behavior	Parahippocampal	L	Thickness	zPRS	-0.018	0.021	-0.056	-0.836	0.404053	2704	0.0306785	No		-0.735	0.463351
1746	2	Risky Behavior	Pars Opercularis	L	Thickness	Age	-0.018	0.002	-0.544	-8.846	5e-16	223	0.00253007	Yes		-8.646	1.8e-15
1747	2	Risky Behavior	Pars Opercularis	L	Thickness	Gender	-0.071	0.02	-0.204	-3.574	0.000440565	1347	0.0152825	Yes		-3.323	0.00106021
1748	2	Risky Behavior	Pars Opercularis	L	Thickness	Group (Control vs BD)	-0.018	0.028	-0.041	-0.626	0.531909	3077	0.0349104	No		-0.684	0.495067
1749	2	Risky Behavior	Pars Opercularis	L	Thickness	Group (Control vs 'high-risk')	-0.03	0.022	-0.088	-1.351	0.17816	2118	0.02403	No		-1.426	0.155543
1750	2	Risky Behavior	Pars Opercularis	L	Thickness	zPRS	0.019	0.01	0.109	1.924	0.0558059	1772	0.0201044	No		1.932	0.0548297
1751	2	Risky Behavior	Pars Triangularis	L	Thickness	Age	-0.015	0.002	-0.459	-6.924	5.85093e-11	659	0.00747674	Yes		-6.668	2.53098e-10
1752	2	Risky Behavior	Pars Triangularis	L	Thickness	Gender	-0.01	0.022	-0.029	-0.475	0.635125	3405	0.0386317	No		-0.51	0.610852
1753	2	Risky Behavior	Pars Triangularis	L	Thickness	Group (Control vs BD)	-0.036	0.031	-0.081	-1.14	0.255531	2306	0.0261629	No		-1.098	0.27345
1754	2	Risky Behavior	Pars Triangularis	L	Thickness	Group (Control vs 'high-risk')	0.006	0.025	0.016	0.228	0.819705	3899	0.0442364	No		0.257	0.797154
1755	2	Risky Behavior	Pars Triangularis	L	Thickness	zPRS	-0.009	0.011	-0.048	-0.789	0.430784	2783	0.0315748	No		-0.798	0.42574
1756	2	Risky Behavior	Postcentral	L	Thickness	Age	-0.014	0.002	-0.531	-8.179	3.26e-14	377	0.00427729	Yes		-7.881	2.118e-13
1757	2	Risky Behavior	Postcentral	L	Thickness	Gender	-0.02	0.016	-0.074	-1.223	0.222606	2234	0.025346	No		-1.177	0.24044
1758	2	Risky Behavior	Postcentral	L	Thickness	Group (Control vs BD)	0.013	0.023	0.039	0.565	0.572505	3205	0.0363626	No		0.537	0.592116
1759	2	Risky Behavior	Postcentral	L	Thickness	Group (Control vs 'high-risk')	0.002	0.019	0.007	0.107	0.914523	4162	0.0472203	No		0.039	0.969269
1760	2	Risky Behavior	Postcentral	L	Thickness	zPRS	0	0.008	0.003	0.05	0.960482	4283	0.0485931	No		0.031	0.975398
1761	2	Risky Behavior	Posterior Cingulate	L	Thickness	Age	-0.017	0.002	-0.497	-7.617	1.0313e-12	516	0.00585432	Yes		-7.408	3.6784e-12
1762	2	Risky Behavior	Posterior Cingulate	L	Thickness	Gender	-0.015	0.022	-0.041	-0.681	0.496357	2974	0.0337418	No		-0.556	0.578673
1763	2	Risky Behavior	Posterior Cingulate	L	Thickness	Group (Control vs BD)	0.023	0.031	0.05	0.723	0.47049	2897	0.0328682	No		0.626	0.531723
1764	2	Risky Behavior	Posterior Cingulate	L	Thickness	Group (Control vs 'high-risk')	0.041	0.024	0.116	1.673	0.0959565	1865	0.0211595	No		1.435	0.152785
1765	2	Risky Behavior	Posterior Cingulate	L	Thickness	zPRS	-0.001	0.011	-0.007	-0.117	0.906765	4138	0.046948	No		-0.125	0.900341
1766	2	Risky Behavior	Precentral	L	Thickness	Age	-0.012	0.002	-0.472	-7.024	3.29407e-11	631	0.00715907	Yes		-6.595	3.78894e-10
1767	2	Risky Behavior	Precentral	L	Thickness	Gender	-0.023	0.016	-0.087	-1.392	0.165597	2073	0.0235194	No		-1.571	0.117838
1768	2	Risky Behavior	Precentral	L	Thickness	Group (Control vs BD)	-0.001	0.023	-0.003	-0.043	0.966105	4298	0.0487633	No		0.058	0.95369
1769	2	Risky Behavior	Precentral	L	Thickness	Group (Control vs 'high-risk')	-0.006	0.018	-0.024	-0.338	0.735879	3676	0.0417064	No		-0.217	0.828478
1770	2	Risky Behavior	Precentral	L	Thickness	zPRS	-0.004	0.008	-0.032	-0.521	0.603032	3311	0.0375652	No		-0.592	0.554845
1771	2	Risky Behavior	Rostral Anterior Cingulate	L	Thickness	Age	-0.016	0.003	-0.362	-5.065	9.35828e-07	1122	0.0127297	Yes		-5.09	8.38599e-07
1772	2	Risky Behavior	Rostral Anterior Cingulate	L	Thickness	Gender	0.046	0.031	0.099	1.481	0.140147	1991	0.0225891	No		1.561	0.12013
1773	2	Risky Behavior	Rostral Anterior Cingulate	L	Thickness	Group (Control vs BD)	-0.038	0.044	-0.066	-0.86	0.39089	2655	0.0301225	No		-0.893	0.372814
1774	2	Risky Behavior	Rostral Anterior Cingulate	L	Thickness	Group (Control vs 'high-risk')	-0.014	0.035	-0.031	-0.408	0.683872	3536	0.040118	No		-0.442	0.659287
1775	2	Risky Behavior	Rostral Anterior Cingulate	L	Thickness	zPRS	0.006	0.015	0.027	0.403	0.687314	3547	0.0402428	No		0.455	0.649326
1776	2	Risky Behavior	Rostral Middle Frontal	L	Thickness	Age	-0.017	0.002	-0.549	-8.816	6e-16	231	0.00262083	Yes		-8.356	1.13e-14
1777	2	Risky Behavior	Rostral Middle Frontal	L	Thickness	Gender	-0.042	0.019	-0.127	-2.204	0.0286843	1640	0.0186068	No		-2.357	0.0193787
1778	2	Risky Behavior	Rostral Middle Frontal	L	Thickness	Group (Control vs BD)	-0.005	0.027	-0.012	-0.173	0.862737	4011	0.0455071	No		-0.057	0.954719
1779	2	Risky Behavior	Rostral Middle Frontal	L	Thickness	Group (Control vs 'high-risk')	0.006	0.021	0.018	0.265	0.791222	3815	0.0432834	No		0.409	0.682784
1780	2	Risky Behavior	Rostral Middle Frontal	L	Thickness	zPRS	0.001	0.009	0.008	0.138	0.890337	4087	0.0463694	No		0.072	0.942902
1781	2	Risky Behavior	Superior Frontal	L	Thickness	Age	-0.021	0.002	-0.633	-10.627	0	42	0.000476515	Yes		-10.074	0
1782	2	Risky Behavior	Superior Frontal	L	Thickness	Gender	0.011	0.02	0.03	0.545	0.586374	3255	0.0369299	No		0.255	0.799251
1783	2	Risky Behavior	Superior Frontal	L	Thickness	Group (Control vs BD)	0	0.028	-0.001	-0.011	0.991301	4374	0.0496256	No		0.11	0.912669
1784	2	Risky Behavior	Superior Frontal	L	Thickness	Group (Control vs 'high-risk')	-0.005	0.022	-0.014	-0.225	0.822074	3908	0.0443386	No		-0.078	0.937563
1785	2	Risky Behavior	Superior Frontal	L	Thickness	zPRS	-0.011	0.01	-0.061	-1.113	0.267174	2332	0.0264579	No		-1.192	0.23469
1786	2	Risky Behavior	Superior Parietal	L	Thickness	Age	-0.013	0.002	-0.494	-7.628	9.472e-13	512	0.00580894	Yes		-7.423	3.3071e-12
1787	2	Risky Behavior	Superior Parietal	L	Thickness	Gender	-0.017	0.017	-0.06	-0.997	0.320172	2470	0.0280236	No		-0.939	0.348648
1788	2	Risky Behavior	Superior Parietal	L	Thickness	Group (Control vs BD)	0.023	0.024	0.066	0.948	0.344445	2524	0.0286363	No		0.93	0.353733
1789	2	Risky Behavior	Superior Parietal	L	Thickness	Group (Control vs 'high-risk')	0.04	0.019	0.141	2.057	0.040984	1693	0.0192081	No		2.005	0.0462713
1790	2	Risky Behavior	Superior Parietal	L	Thickness	zPRS	0.004	0.008	0.027	0.458	0.647629	3438	0.0390061	No		0.462	0.644405
1791	2	Risky Behavior	Superior Temporal	L	Thickness	Age	-0.015	0.002	-0.472	-6.952	4.98004e-11	652	0.00739732	Yes		-6.776	1.38186e-10
1792	2	Risky Behavior	Superior Temporal	L	Thickness	Gender	-0.005	0.021	-0.015	-0.235	0.814066	3881	0.0440322	No		-0.194	0.846715
1793	2	Risky Behavior	Superior Temporal	L	Thickness	Group (Control vs BD)	-0.009	0.03	-0.023	-0.319	0.750386	3709	0.0420808	No		-0.328	0.743342
1794	2	Risky Behavior	Superior Temporal	L	Thickness	Group (Control vs 'high-risk')	-0.019	0.023	-0.059	-0.819	0.413913	2732	0.0309961	No		-0.813	0.417069
1795	2	Risky Behavior	Superior Temporal	L	Thickness	zPRS	0.011	0.01	0.067	1.065	0.288056	2387	0.0270819	No		1.068	0.286839
1796	2	Risky Behavior	Temporal Pole	L	Thickness	Age	-0.006	0.003	-0.121	-1.612	0.108465	1918	0.0217608	No		-1.773	0.0778013
1797	2	Risky Behavior	Temporal Pole	L	Thickness	Gender	-0.067	0.034	-0.137	-1.976	0.0494751	1738	0.0197186	No		-1.77	0.0782538
1798	2	Risky Behavior	Temporal Pole	L	Thickness	Group (Control vs BD)	-0.048	0.048	-0.079	-0.984	0.32637	2479	0.0281257	No		-1.014	0.311751
1799	2	Risky Behavior	Temporal Pole	L	Thickness	Group (Control vs 'high-risk')	-0.026	0.038	-0.053	-0.672	0.5022	2995	0.03398	No		-0.666	0.506491
1800	2	Risky Behavior	Temporal Pole	L	Thickness	zPRS	-0.005	0.017	-0.019	-0.281	0.779225	3783	0.0429204	No		-0.22	0.826047
1801	2	Risky Behavior	Caudal Anterior Cingulate	R	Thickness	Age	-0.015	0.003	-0.329	-4.714	4.54199e-06	1170	0.0132743	Yes		-4.721	4.42454e-06
1802	2	Risky Behavior	Caudal Anterior Cingulate	R	Thickness	Gender	0.077	0.032	0.155	2.392	0.0176863	1591	0.0180508	Yes		2.535	0.0120244
1803	2	Risky Behavior	Caudal Anterior Cingulate	R	Thickness	Group (Control vs BD)	0.064	0.046	0.104	1.391	0.165757	2074	0.0235307	No		1.242	0.215834
1804	2	Risky Behavior	Caudal Anterior Cingulate	R	Thickness	Group (Control vs 'high-risk')	0.068	0.037	0.137	1.848	0.0661219	1797	0.020388	No		1.591	0.113118
1805	2	Risky Behavior	Caudal Anterior Cingulate	R	Thickness	zPRS	-0.044	0.016	-0.178	-2.756	0.00639468	1494	0.0169503	Yes		-2.7	0.00754113
1806	2	Risky Behavior	Caudal Middle Frontal	R	Thickness	Age	-0.016	0.002	-0.512	-7.876	2.108e-13	454	0.0051509	Yes		-7.585	1.2694e-12
1807	2	Risky Behavior	Caudal Middle Frontal	R	Thickness	Gender	-0.008	0.02	-0.022	-0.368	0.713617	3617	0.041037	No		-0.354	0.723722
1808	2	Risky Behavior	Caudal Middle Frontal	R	Thickness	Group (Control vs BD)	0.015	0.029	0.037	0.529	0.597267	3288	0.0373043	No		0.5	0.617939
1809	2	Risky Behavior	Caudal Middle Frontal	R	Thickness	Group (Control vs 'high-risk')	0.024	0.023	0.073	1.057	0.291871	2399	0.0272181	No		0.962	0.337354
1810	2	Risky Behavior	Caudal Middle Frontal	R	Thickness	zPRS	-0.011	0.01	-0.067	-1.121	0.263723	2323	0.0263558	No		-1.135	0.257682
1811	2	Risky Behavior	Cuneus	R	Thickness	Age	-0.012	0.002	-0.385	-5.601	6.99671e-08	997	0.0113115	Yes		-5.52	1.05386e-07
1812	2	Risky Behavior	Cuneus	R	Thickness	Gender	-0.003	0.021	-0.008	-0.132	0.894818	4099	0.0465056	No		-0.152	0.879711
1813	2	Risky Behavior	Cuneus	R	Thickness	Group (Control vs BD)	0.011	0.03	0.027	0.367	0.713997	3618	0.0410483	No		0.404	0.686425
1814	2	Risky Behavior	Cuneus	R	Thickness	Group (Control vs 'high-risk')	0.048	0.024	0.147	2.013	0.0454279	1720	0.0195144	No		2.075	0.039281
1815	2	Risky Behavior	Cuneus	R	Thickness	zPRS	0.006	0.01	0.04	0.627	0.531527	3075	0.0348877	No		0.643	0.521194
1816	2	Risky Behavior	Fusiform	R	Thickness	Age	-0.013	0.002	-0.487	-7.328	5.6511e-12	563	0.00638757	Yes		-7.019	3.47764e-11
1817	2	Risky Behavior	Fusiform	R	Thickness	Gender	-0.035	0.018	-0.121	-1.968	0.0505051	1744	0.0197867	No		-2.065	0.0402489
1818	2	Risky Behavior	Fusiform	R	Thickness	Group (Control vs BD)	0.007	0.026	0.018	0.259	0.795804	3830	0.0434536	No		0.357	0.721704
1819	2	Risky Behavior	Fusiform	R	Thickness	Group (Control vs 'high-risk')	-0.008	0.02	-0.027	-0.385	0.700422	3582	0.0406399	No		-0.213	0.831248
1820	2	Risky Behavior	Fusiform	R	Thickness	zPRS	0.004	0.009	0.025	0.412	0.681077	3530	0.0400499	No		0.377	0.70694
1821	2	Risky Behavior	Inferior Parietal	R	Thickness	Age	-0.014	0.002	-0.47	-7.19	1.26702e-11	593	0.00672793	Yes		-6.82	1.07596e-10
1822	2	Risky Behavior	Inferior Parietal	R	Thickness	Gender	-0.037	0.019	-0.118	-1.942	0.0535264	1762	0.0199909	No		-2.079	0.0389143
1823	2	Risky Behavior	Inferior Parietal	R	Thickness	Group (Control vs BD)	0	0.027	-0.001	-0.014	0.989165	4364	0.0495121	No		0.097	0.922946
1824	2	Risky Behavior	Inferior Parietal	R	Thickness	Group (Control vs 'high-risk')	0.023	0.021	0.076	1.094	0.275407	2357	0.0267415	No		1.228	0.221033
1825	2	Risky Behavior	Inferior Parietal	R	Thickness	zPRS	-0.003	0.009	-0.021	-0.349	0.727378	3648	0.0413887	No		-0.398	0.690715
1826	2	Risky Behavior	Inferior Temporal	R	Thickness	Age	-0.014	0.002	-0.434	-6.485	6.81259e-10	775	0.00879283	Yes		-6.437	8.98474e-10
1827	2	Risky Behavior	Inferior Temporal	R	Thickness	Gender	-0.062	0.022	-0.179	-2.897	0.00418767	1451	0.0164624	Yes		-2.858	0.00472558
1828	2	Risky Behavior	Inferior Temporal	R	Thickness	Group (Control vs BD)	-0.016	0.031	-0.037	-0.516	0.606363	3323	0.0377014	No		-0.444	0.657869
1829	2	Risky Behavior	Inferior Temporal	R	Thickness	Group (Control vs 'high-risk')	-0.014	0.024	-0.039	-0.555	0.579699	3228	0.0366236	No		-0.376	0.707124
1830	2	Risky Behavior	Inferior Temporal	R	Thickness	zPRS	-0.009	0.011	-0.05	-0.806	0.421136	2754	0.0312457	No		-0.784	0.434239
1831	2	Risky Behavior	Insula	R	Thickness	Age	-0.01	0.002	-0.322	-4.47	1.30759e-05	1192	0.0135239	Yes		-4.027	8.05465e-05
1832	2	Risky Behavior	Insula	R	Thickness	Gender	-0.045	0.023	-0.13	-1.946	0.0530353	1759	0.0199569	No		-2.387	0.0179197
1833	2	Risky Behavior	Insula	R	Thickness	Group (Control vs BD)	0.022	0.033	0.052	0.674	0.501007	2992	0.033946	No		0.942	0.347239
1834	2	Risky Behavior	Insula	R	Thickness	Group (Control vs 'high-risk')	-0.003	0.026	-0.009	-0.122	0.903113	4123	0.0467779	No		0.288	0.773909
1835	2	Risky Behavior	Insula	R	Thickness	zPRS	0.009	0.011	0.054	0.811	0.418551	2746	0.031155	No		0.7	0.484758
1836	2	Risky Behavior	Lateral Orbitofrontal	R	Thickness	Age	-0.014	0.002	-0.448	-6.721	1.83845e-10	703	0.00797595	Yes		-6.44	8.87068e-10
1837	2	Risky Behavior	Lateral Orbitofrontal	R	Thickness	Gender	-0.057	0.02	-0.173	-2.798	0.00564187	1482	0.0168142	Yes		-2.814	0.00538681
1838	2	Risky Behavior	Lateral Orbitofrontal	R	Thickness	Group (Control vs BD)	0.006	0.029	0.015	0.204	0.83889	3942	0.0447243	No		0.271	0.786622
1839	2	Risky Behavior	Lateral Orbitofrontal	R	Thickness	Group (Control vs 'high-risk')	0.004	0.023	0.012	0.164	0.870255	4035	0.0457794	No		0.269	0.788488
1840	2	Risky Behavior	Lateral Orbitofrontal	R	Thickness	zPRS	0.004	0.01	0.024	0.389	0.697633	3578	0.0405945	No		0.36	0.719307
1841	2	Risky Behavior	Lingual	R	Thickness	Age	-0.01	0.002	-0.397	-5.968	1.07731e-08	904	0.0102564	Yes		-5.75	3.34681e-08
1842	2	Risky Behavior	Lingual	R	Thickness	Gender	-0.069	0.017	-0.246	-4.001	8.88858e-05	1276	0.014477	Yes		-3.917	0.000123494
1843	2	Risky Behavior	Lingual	R	Thickness	Group (Control vs BD)	0.001	0.025	0.003	0.039	0.968781	4303	0.0488201	No		0.083	0.933765
1844	2	Risky Behavior	Lingual	R	Thickness	Group (Control vs 'high-risk')	0.006	0.02	0.023	0.322	0.748123	3706	0.0420467	No		0.387	0.698912
1845	2	Risky Behavior	Lingual	R	Thickness	zPRS	0.014	0.009	0.101	1.649	0.100712	1893	0.0214772	No		1.624	0.105903
1846	2	Risky Behavior	Medial Orbitofrontal	R	Thickness	Age	-0.018	0.003	-0.459	-6.832	9.9437e-11	683	0.00774904	Yes		-6.5	6.45753e-10
1847	2	Risky Behavior	Medial Orbitofrontal	R	Thickness	Gender	-0.073	0.025	-0.178	-2.874	0.00449831	1456	0.0165192	Yes		-2.908	0.00405271
1848	2	Risky Behavior	Medial Orbitofrontal	R	Thickness	Group (Control vs BD)	0.027	0.036	0.054	0.75	0.454128	2845	0.0322782	No		0.809	0.419769
1849	2	Risky Behavior	Medial Orbitofrontal	R	Thickness	Group (Control vs 'high-risk')	-0.001	0.029	-0.001	-0.019	0.98486	4349	0.049342	No		0.065	0.947946
1850	2	Risky Behavior	Medial Orbitofrontal	R	Thickness	zPRS	0.01	0.013	0.05	0.805	0.42161	2758	0.0312911	No		0.76	0.448026
1851	2	Risky Behavior	Middle Temporal	R	Thickness	Age	-0.018	0.002	-0.529	-8.652	1.7e-15	269	0.00305196	Yes		-8.544	3.5e-15
1852	2	Risky Behavior	Middle Temporal	R	Thickness	Gender	-0.067	0.02	-0.186	-3.278	0.00123342	1398	0.0158611	Yes		-3.244	0.00138393
1853	2	Risky Behavior	Middle Temporal	R	Thickness	Group (Control vs BD)	0.018	0.029	0.04	0.607	0.54462	3119	0.0353869	No		0.682	0.495878
1854	2	Risky Behavior	Middle Temporal	R	Thickness	Group (Control vs 'high-risk')	0.038	0.023	0.106	1.632	0.104212	1906	0.0216247	No		1.787	0.0754569
1855	2	Risky Behavior	Middle Temporal	R	Thickness	zPRS	0.008	0.01	0.045	0.788	0.431894	2786	0.0316088	No		0.808	0.419994
1856	2	Risky Behavior	Paracentral	R	Thickness	Age	-0.018	0.002	-0.518	-7.978	1.132e-13	434	0.00492398	Yes		-7.557	1.4961e-12
1857	2	Risky Behavior	Paracentral	R	Thickness	Gender	-0.015	0.022	-0.041	-0.68	0.4975	2978	0.0337872	No		-0.919	0.359035
1858	2	Risky Behavior	Paracentral	R	Thickness	Group (Control vs BD)	0	0.031	0	0.004	0.996502	4398	0.0498979	No		0.144	0.885463
1859	2	Risky Behavior	Paracentral	R	Thickness	Group (Control vs 'high-risk')	0.009	0.025	0.024	0.35	0.726571	3644	0.0413433	No		0.547	0.584842
1860	2	Risky Behavior	Paracentral	R	Thickness	zPRS	-0.006	0.011	-0.033	-0.557	0.577926	3222	0.0365555	No		-0.618	0.537363
1861	2	Risky Behavior	Parahippocampal	R	Thickness	Age	-0.013	0.003	-0.278	-3.85	0.000158685	1301	0.0147606	Yes		-4.071	6.75766e-05
1862	2	Risky Behavior	Parahippocampal	R	Thickness	Gender	0	0.034	0	0.007	0.994379	4390	0.0498071	No		0.32	0.749237
1863	2	Risky Behavior	Parahippocampal	R	Thickness	Group (Control vs BD)	-0.112	0.048	-0.18	-2.32	0.0213752	1608	0.0182437	No		-2.438	0.0156576
1864	2	Risky Behavior	Parahippocampal	R	Thickness	Group (Control vs 'high-risk')	-0.09	0.038	-0.181	-2.361	0.0191907	1597	0.0181189	No		-2.475	0.0141542
1865	2	Risky Behavior	Parahippocampal	R	Thickness	zPRS	-0.001	0.017	-0.005	-0.071	0.94324	4243	0.0481393	No		0.026	0.97921
1866	2	Risky Behavior	Pars Opercularis	R	Thickness	Age	-0.017	0.002	-0.503	-7.774	3.926e-13	478	0.00542319	Yes		-7.802	3.426e-13
1867	2	Risky Behavior	Pars Opercularis	R	Thickness	Gender	-0.042	0.022	-0.117	-1.961	0.0512562	1749	0.0198434	No		-1.725	0.0859988
1868	2	Risky Behavior	Pars Opercularis	R	Thickness	Group (Control vs BD)	0.007	0.031	0.016	0.235	0.814367	3884	0.0440663	No		0.178	0.859002
1869	2	Risky Behavior	Pars Opercularis	R	Thickness	Group (Control vs 'high-risk')	0.017	0.024	0.049	0.709	0.479128	2925	0.0331858	No		0.666	0.506407
1870	2	Risky Behavior	Pars Opercularis	R	Thickness	zPRS	0.009	0.011	0.051	0.851	0.395782	2679	0.0303948	No		0.916	0.360531
1871	2	Risky Behavior	Pars Triangularis	R	Thickness	Age	-0.018	0.002	-0.53	-8.196	2.94e-14	371	0.00420921	Yes		-7.908	1.804e-13
1872	2	Risky Behavior	Pars Triangularis	R	Thickness	Gender	-0.025	0.022	-0.068	-1.137	0.256693	2309	0.026197	No		-1.309	0.192047
1873	2	Risky Behavior	Pars Triangularis	R	Thickness	Group (Control vs BD)	0.028	0.031	0.061	0.882	0.378602	2619	0.0297141	No		1.011	0.313356
1874	2	Risky Behavior	Pars Triangularis	R	Thickness	Group (Control vs 'high-risk')	0.018	0.025	0.051	0.741	0.459469	2862	0.0324711	No		0.964	0.336014
1875	2	Risky Behavior	Pars Triangularis	R	Thickness	zPRS	0.008	0.011	0.045	0.745	0.457441	2857	0.0324143	No		0.713	0.476394
1876	2	Risky Behavior	Postcentral	R	Thickness	Age	-0.013	0.002	-0.463	-6.917	6.08092e-11	661	0.00749943	Yes		-6.499	6.4031e-10
1877	2	Risky Behavior	Postcentral	R	Thickness	Gender	-0.022	0.018	-0.075	-1.216	0.22538	2241	0.0254255	No		-1.441	0.151267
1878	2	Risky Behavior	Postcentral	R	Thickness	Group (Control vs BD)	0.015	0.026	0.041	0.571	0.568668	3195	0.0362491	No		0.699	0.485108
1879	2	Risky Behavior	Postcentral	R	Thickness	Group (Control vs 'high-risk')	0.022	0.02	0.078	1.099	0.272964	2346	0.0266167	No		1.261	0.208881
1880	2	Risky Behavior	Postcentral	R	Thickness	zPRS	0.003	0.009	0.018	0.284	0.776711	3771	0.0427842	No		0.212	0.832305
1881	2	Risky Behavior	Posterior Cingulate	R	Thickness	Age	-0.018	0.002	-0.511	-8.177	3.3e-14	378	0.00428863	Yes		-7.619	1.0306e-12
1882	2	Risky Behavior	Posterior Cingulate	R	Thickness	Gender	0.037	0.021	0.101	1.747	0.0821641	1835	0.0208192	No		1.311	0.191522
1883	2	Risky Behavior	Posterior Cingulate	R	Thickness	Group (Control vs BD)	-0.02	0.031	-0.044	-0.656	0.512873	3020	0.0342637	No		-0.477	0.633751
1884	2	Risky Behavior	Posterior Cingulate	R	Thickness	Group (Control vs 'high-risk')	0.044	0.024	0.119	1.801	0.0732693	1814	0.0205809	No		1.981	0.0490081
1885	2	Risky Behavior	Posterior Cingulate	R	Thickness	zPRS	-0.014	0.011	-0.078	-1.353	0.17751	2115	0.0239959	No		-1.464	0.144675
1886	2	Risky Behavior	Precentral	R	Thickness	Age	-0.012	0.002	-0.481	-7.299	6.7082e-12	567	0.00643295	Yes		-7.113	2.02402e-11
1887	2	Risky Behavior	Precentral	R	Thickness	Gender	-0.016	0.016	-0.06	-0.98	0.328469	2486	0.0282051	No		-0.853	0.394555
1888	2	Risky Behavior	Precentral	R	Thickness	Group (Control vs BD)	-0.007	0.023	-0.02	-0.29	0.772319	3762	0.0426821	No		-0.345	0.730242
1889	2	Risky Behavior	Precentral	R	Thickness	Group (Control vs 'high-risk')	0.011	0.019	0.043	0.615	0.539116	3101	0.0351827	No		0.494	0.621912
1890	2	Risky Behavior	Precentral	R	Thickness	zPRS	-0.005	0.008	-0.037	-0.616	0.538884	3100	0.0351713	No		-0.601	0.548359
1891	2	Risky Behavior	Rostral Anterior Cingulate	R	Thickness	Age	-0.015	0.003	-0.344	-4.804	3.04432e-06	1151	0.0130588	Yes		-4.864	2.33621e-06
1892	2	Risky Behavior	Rostral Anterior Cingulate	R	Thickness	Gender	-0.015	0.03	-0.033	-0.5	0.617663	3355	0.0380644	No		-0.313	0.754751
1893	2	Risky Behavior	Rostral Anterior Cingulate	R	Thickness	Group (Control vs BD)	-0.012	0.043	-0.021	-0.278	0.781643	3790	0.0429998	No		-0.341	0.733389
1894	2	Risky Behavior	Rostral Anterior Cingulate	R	Thickness	Group (Control vs 'high-risk')	-0.018	0.034	-0.04	-0.523	0.601791	3308	0.0375312	No		-0.574	0.566569
1895	2	Risky Behavior	Rostral Anterior Cingulate	R	Thickness	zPRS	-0.021	0.015	-0.094	-1.425	0.155626	2035	0.0230883	No		-1.36	0.175446
1896	2	Risky Behavior	Rostral Middle Frontal	R	Thickness	Age	-0.017	0.002	-0.533	-8.545	3.3e-15	301	0.00341502	Yes		-8.215	2.71e-14
1897	2	Risky Behavior	Rostral Middle Frontal	R	Thickness	Gender	-0.033	0.02	-0.096	-1.659	0.0985957	1883	0.0213637	No		-1.71	0.0888269
1898	2	Risky Behavior	Rostral Middle Frontal	R	Thickness	Group (Control vs BD)	0.004	0.028	0.01	0.152	0.879367	4059	0.0460517	No		0.215	0.830054
1899	2	Risky Behavior	Rostral Middle Frontal	R	Thickness	Group (Control vs 'high-risk')	0.031	0.023	0.091	1.374	0.171029	2087	0.0236782	No		1.442	0.151015
1900	2	Risky Behavior	Rostral Middle Frontal	R	Thickness	zPRS	0.008	0.01	0.049	0.848	0.397557	2686	0.0304742	No		0.818	0.414507
1901	2	Risky Behavior	Superior Frontal	R	Thickness	Age	-0.02	0.002	-0.627	-10.483	0	43	0.00048786	Yes		-10.04	0
1902	2	Risky Behavior	Superior Frontal	R	Thickness	Gender	-0.009	0.019	-0.027	-0.486	0.627183	3386	0.0384162	No		-0.575	0.566108
1903	2	Risky Behavior	Superior Frontal	R	Thickness	Group (Control vs BD)	0.003	0.026	0.008	0.118	0.906222	4134	0.0469027	No		0.128	0.898516
1904	2	Risky Behavior	Superior Frontal	R	Thickness	Group (Control vs 'high-risk')	-0.003	0.021	-0.008	-0.121	0.903592	4127	0.0468232	No		-0.173	0.862668
1905	2	Risky Behavior	Superior Frontal	R	Thickness	zPRS	-0.005	0.009	-0.033	-0.597	0.551442	3143	0.0356592	No		-0.659	0.510561
1906	2	Risky Behavior	Superior Parietal	R	Thickness	Age	-0.012	0.002	-0.473	-7.128	1.81301e-11	606	0.00687543	Yes		-6.61	3.49038e-10
1907	2	Risky Behavior	Superior Parietal	R	Thickness	Gender	-0.016	0.017	-0.059	-0.965	0.335694	2500	0.028364	No		-1.288	0.19925
1908	2	Risky Behavior	Superior Parietal	R	Thickness	Group (Control vs BD)	-0.002	0.024	-0.007	-0.097	0.922997	4188	0.0475153	No		0.067	0.947006
1909	2	Risky Behavior	Superior Parietal	R	Thickness	Group (Control vs 'high-risk')	0.014	0.019	0.052	0.735	0.463073	2873	0.0325959	No		0.92	0.358769
1910	2	Risky Behavior	Superior Parietal	R	Thickness	zPRS	0.002	0.008	0.014	0.227	0.820372	3902	0.0442705	No		0.121	0.903751
1911	2	Risky Behavior	Superior Temporal	R	Thickness	Age	-0.02	0.002	-0.601	-9.833	0	44	0.000499206	Yes		-9.682	0
1912	2	Risky Behavior	Superior Temporal	R	Thickness	Gender	-0.045	0.021	-0.124	-2.189	0.0297304	1649	0.0187089	No		-2.255	0.0251958
1913	2	Risky Behavior	Superior Temporal	R	Thickness	Group (Control vs BD)	0.023	0.029	0.051	0.781	0.435731	2799	0.0317563	No		0.893	0.373185
1914	2	Risky Behavior	Superior Temporal	R	Thickness	Group (Control vs 'high-risk')	-0.009	0.023	-0.026	-0.399	0.690637	3553	0.0403109	No		-0.155	0.876785
1915	2	Risky Behavior	Superior Temporal	R	Thickness	zPRS	0.011	0.01	0.063	1.119	0.264513	2326	0.0263898	No		1.13	0.259745
1916	2	Risky Behavior	Temporal Pole	R	Thickness	Age	-0.002	0.004	-0.044	-0.582	0.561353	3172	0.0359882	No		-0.581	0.561934
1917	2	Risky Behavior	Temporal Pole	R	Thickness	Gender	-0.06	0.039	-0.11	-1.563	0.119725	1945	0.0220672	No		-1.581	0.115526
1918	2	Risky Behavior	Temporal Pole	R	Thickness	Group (Control vs BD)	0.057	0.055	0.084	1.025	0.306717	2435	0.0276265	No		1.077	0.282755
1919	2	Risky Behavior	Temporal Pole	R	Thickness	Group (Control vs 'high-risk')	-0.004	0.044	-0.008	-0.097	0.922556	4187	0.047504	No		0.035	0.972159
1920	2	Risky Behavior	Temporal Pole	R	Thickness	zPRS	0.003	0.019	0.012	0.165	0.868915	4029	0.0457114	No		0.166	0.868126
1921	2	Risky Behavior	Accumbens	L	Volume	Age	-7.776	1.391	-0.367	-5.589	7.42059e-08	1000	0.0113456	Yes		-5.661	5.24168e-08
1922	2	Risky Behavior	Accumbens	L	Volume	Gender	-65.314	13.727	-0.289	-4.758	3.73891e-06	1160	0.0131609	Yes		-4.353	2.1505e-05
1923	2	Risky Behavior	Accumbens	L	Volume	Group (Control vs BD)	-1.743	19.57	-0.006	-0.089	0.929118	4207	0.0477309	No		-0.19	0.849564
1924	2	Risky Behavior	Accumbens	L	Volume	Group (Control vs 'high-risk')	18.215	15.512	0.082	1.174	0.241693	2280	0.0258679	No		1.027	0.305518
1925	2	Risky Behavior	Accumbens	L	Volume	zPRS	2.54	6.766	0.023	0.375	0.707764	3604	0.0408895	No		0.443	0.658044
1926	2	Risky Behavior	Amygdala	L	Volume	Age	-3.524	2.526	-0.097	-1.395	0.164555	2067	0.0234513	No		-1.242	0.215847
1927	2	Risky Behavior	Amygdala	L	Volume	Gender	-143.619	24.924	-0.372	-5.762	3.09982e-08	944	0.0107102	Yes		-5.631	6.06519e-08
1928	2	Risky Behavior	Amygdala	L	Volume	Group (Control vs BD)	-27.839	35.533	-0.058	-0.783	0.434278	2797	0.0317336	No		-0.737	0.461769
1929	2	Risky Behavior	Amygdala	L	Volume	Group (Control vs 'high-risk')	19.412	28.165	0.051	0.689	0.491476	2963	0.033617	No		0.703	0.482577
1930	2	Risky Behavior	Amygdala	L	Volume	zPRS	-3.693	12.285	-0.019	-0.301	0.764029	3744	0.0424779	No		-0.333	0.73983
1931	2	Risky Behavior	Caudal Anterior Cingulate	L	Volume	Age	-12.1	7.946	-0.114	-1.523	0.129427	1967	0.0223168	No		-1.803	0.0729645
1932	2	Risky Behavior	Caudal Anterior Cingulate	L	Volume	Gender	-234.939	79.31	-0.207	-2.962	0.00343547	1432	0.0162469	Yes		-2.439	0.0156244
1933	2	Risky Behavior	Caudal Anterior Cingulate	L	Volume	Group (Control vs BD)	14.3	114.68	0.01	0.125	0.900897	4117	0.0467098	No		-0.081	0.935206
1934	2	Risky Behavior	Caudal Anterior Cingulate	L	Volume	Group (Control vs 'high-risk')	63.567	88.285	0.057	0.72	0.472383	2908	0.032993	No		0.361	0.718248
1935	2	Risky Behavior	Caudal Anterior Cingulate	L	Volume	zPRS	-13.072	38.511	-0.024	-0.339	0.73464	3674	0.0416837	No		-0.247	0.805288
1936	2	Risky Behavior	Caudal Middle Frontal	L	Volume	Age	-70.031	18.038	-0.264	-3.882	0.000140469	1295	0.0146925	Yes		-3.852	0.000158205
1937	2	Risky Behavior	Caudal Middle Frontal	L	Volume	Gender	-971.006	177.973	-0.344	-5.456	1.43046e-07	1031	0.0116973	Yes		-5.083	8.55504e-07
1938	2	Risky Behavior	Caudal Middle Frontal	L	Volume	Group (Control vs BD)	6.366	253.734	0.002	0.025	0.980009	4335	0.0491831	No		-0.082	0.934967
1939	2	Risky Behavior	Caudal Middle Frontal	L	Volume	Group (Control vs 'high-risk')	85.74	201.119	0.031	0.426	0.670338	3501	0.0397209	No		0.235	0.814726
1940	2	Risky Behavior	Caudal Middle Frontal	L	Volume	zPRS	-77.774	87.722	-0.056	-0.887	0.376364	2613	0.029646	No		-0.856	0.392976
1941	2	Risky Behavior	Caudate	L	Volume	Age	-23.439	6.519	-0.248	-3.595	0.000407912	1336	0.0151577	Yes		-3.5	0.000575687
1942	2	Risky Behavior	Caudate	L	Volume	Gender	-336.032	64.32	-0.333	-5.224	4.37252e-07	1087	0.0123327	Yes		-4.976	1.4093e-06
1943	2	Risky Behavior	Caudate	L	Volume	Group (Control vs BD)	-41.788	91.7	-0.034	-0.456	0.649097	3444	0.0390742	No		-0.478	0.633455
1944	2	Risky Behavior	Caudate	L	Volume	Group (Control vs 'high-risk')	-8.435	72.685	-0.008	-0.116	0.907731	4142	0.0469934	No		-0.164	0.869733
1945	2	Risky Behavior	Caudate	L	Volume	zPRS	8.72	31.703	0.018	0.275	0.78357	3798	0.0430905	No		0.278	0.781436
1946	2	Risky Behavior	Cerebellum Cortex	L	Volume	Age	-254.947	71.983	-0.208	-3.542	0.000494524	1354	0.0153619	Yes		-3.916	.00012†
1947	2	Risky Behavior	Cerebellum Cortex	L	Volume	Gender	-7392.75	710.223	-0.565	-10.409	0	151	0.00171318	Yes		-9.546	.00000†
1948	2	Risky Behavior	Cerebellum Cortex	L	Volume	Group (Control vs BD)	-465.557	1012.56	-0.029	-0.46	0.64617	3434	0.0389607	No		-0.806	.42140†
1949	2	Risky Behavior	Cerebellum Cortex	L	Volume	Group (Control vs 'high-risk')	880.121	802.591	0.068	1.097	0.274135	2352	0.0266848	No		0.56	.57631†
1950	2	Risky Behavior	Cerebellum Cortex	L	Volume	zPRS	-379.607	350.066	-0.059	-1.084	0.279499	2364	0.026821	No		-0.959	.33853†
1951	2	Risky Behavior	Cuneus	L	Volume	Age	-20.174	7.197	-0.193	-2.803	0.00555642	1479	0.0167801	Yes		-2.966	0.00339034
1952	2	Risky Behavior	Cuneus	L	Volume	Gender	-363.23	71.005	-0.327	-5.116	7.30783e-07	1110	0.0125936	Yes		-4.626	6.71946e-06
1953	2	Risky Behavior	Cuneus	L	Volume	Group (Control vs BD)	-61.217	101.231	-0.045	-0.605	0.546047	3124	0.0354436	No		-0.753	0.452234
1954	2	Risky Behavior	Cuneus	L	Volume	Group (Control vs 'high-risk')	95.914	80.239	0.087	1.195	0.233366	2263	0.0256751	No		0.948	0.344032
1955	2	Risky Behavior	Cuneus	L	Volume	zPRS	27.999	34.998	0.051	0.8	0.424643	2763	0.0313479	No		0.872	0.384251
1956	2	Risky Behavior	Fusiform	L	Volume	Age	-112.64	20.763	-0.343	-5.425	1.66436e-07	1039	0.0117881	Yes		-5.446	1.51882e-07
1957	2	Risky Behavior	Fusiform	L	Volume	Gender	-1438.72	204.863	-0.411	-7.023	3.32413e-11	633	0.00718176	Yes		-6.501	6.33805e-10
1958	2	Risky Behavior	Fusiform	L	Volume	Group (Control vs BD)	-82.204	292.07	-0.019	-0.281	0.778653	3779	0.042875	No		-0.433	0.665704
1959	2	Risky Behavior	Fusiform	L	Volume	Group (Control vs 'high-risk')	17.702	231.506	0.005	0.076	0.939126	4230	0.0479918	No		-0.17	0.86514
1960	2	Risky Behavior	Fusiform	L	Volume	zPRS	57.44	100.976	0.033	0.569	0.570094	3199	0.0362945	No		0.621	0.535505
1961	2	Risky Behavior	Hippocampus	L	Volume	Age	-9.669	5.584	-0.117	-1.731	0.0849259	1842	0.0208986	No		-1.656	0.0993428
1962	2	Risky Behavior	Hippocampus	L	Volume	Gender	-355.522	55.099	-0.406	-6.452	8.13413e-10	785	0.00890629	Yes		-6.256	2.39547e-09
1963	2	Risky Behavior	Hippocampus	L	Volume	Group (Control vs BD)	-123.723	78.554	-0.114	-1.575	0.116839	1937	0.0219764	No		-1.516	0.131168
1964	2	Risky Behavior	Hippocampus	L	Volume	Group (Control vs 'high-risk')	-20.741	62.265	-0.024	-0.333	0.739401	3685	0.0418085	No		-0.26	0.795515
1965	2	Risky Behavior	Hippocampus	L	Volume	zPRS	-34.966	27.158	-0.081	-1.287	0.199417	2168	0.0245972	No		-1.287	0.199674
1966	2	Risky Behavior	Inferior Parietal	L	Volume	Age	-163.794	24.442	-0.401	-6.701	2.05644e-10	707	0.00802133	Yes		-6.447	8.52841e-10
1967	2	Risky Behavior	Inferior Parietal	L	Volume	Gender	-1858.43	241.161	-0.427	-7.706	5.923e-13	496	0.00562741	Yes		-7.456	2.7203e-12
1968	2	Risky Behavior	Inferior Parietal	L	Volume	Group (Control vs BD)	57.169	343.82	0.011	0.166	0.868107	4025	0.045666	No		0.191	0.848528
1969	2	Risky Behavior	Inferior Parietal	L	Volume	Group (Control vs 'high-risk')	231.805	272.525	0.054	0.851	0.396019	2680	0.0304062	No		0.865	0.388084
1970	2	Risky Behavior	Inferior Parietal	L	Volume	zPRS	-25.164	118.867	-0.012	-0.212	0.832558	3924	0.0445201	No		-0.226	0.821384
1971	2	Risky Behavior	Inferior Temporal	L	Volume	Age	-129.141	22.943	-0.331	-5.629	6.08018e-08	982	0.0111414	Yes		-5.67	4.99737e-08
1972	2	Risky Behavior	Inferior Temporal	L	Volume	Gender	-2173.64	226.37	-0.523	-9.602	0	153	0.00173587	Yes		-9.036	1e-16
1973	2	Risky Behavior	Inferior Temporal	L	Volume	Group (Control vs BD)	331.208	322.732	0.065	1.026	0.306007	2432	0.0275925	No		0.923	0.357335
1974	2	Risky Behavior	Inferior Temporal	L	Volume	Group (Control vs 'high-risk')	176.609	255.81	0.043	0.69	0.490749	2955	0.0335262	No		0.566	0.572319
1975	2	Risky Behavior	Inferior Temporal	L	Volume	zPRS	26.77	111.577	0.013	0.24	0.810633	3871	0.0439188	No		0.3	0.764199
1976	2	Risky Behavior	Insula	L	Volume	Age	-42.458	11.093	-0.235	-3.827	0.000173115	1307	0.0148287	Yes		-3.796	0.000195546
1977	2	Risky Behavior	Insula	L	Volume	Gender	-1020.99	109.449	-0.53	-9.328	0	154	0.00174722	Yes		-9.029	2e-16
1978	2	Risky Behavior	Insula	L	Volume	Group (Control vs BD)	32.415	156.04	0.014	0.208	0.835647	3933	0.0446222	No		0.253	0.800388
1979	2	Risky Behavior	Insula	L	Volume	Group (Control vs 'high-risk')	15.315	123.683	0.008	0.124	0.901579	4119	0.0467325	No		0.238	0.811992
1980	2	Risky Behavior	Insula	L	Volume	zPRS	-35.046	53.947	-0.037	-0.65	0.516677	3037	0.0344565	No		-0.63	0.529403
1981	2	Risky Behavior	Lateral Orbitofrontal	L	Volume	Age	-94.515	12.556	-0.425	-7.527	1.7343e-12	529	0.00600182	Yes		-7.519	1.8796e-12
1982	2	Risky Behavior	Lateral Orbitofrontal	L	Volume	Gender	-1117.69	123.889	-0.472	-9.022	2e-16	207	0.00234854	Yes		-8.425	7.3e-15
1983	2	Risky Behavior	Lateral Orbitofrontal	L	Volume	Group (Control vs BD)	194.993	176.627	0.067	1.104	0.270926	2338	0.026526	No		0.959	0.338952
1984	2	Risky Behavior	Lateral Orbitofrontal	L	Volume	Group (Control vs 'high-risk')	232.894	140.001	0.1	1.664	0.0977764	1875	0.021273	No		1.437	0.152366
1985	2	Risky Behavior	Lateral Orbitofrontal	L	Volume	zPRS	25.873	61.064	0.022	0.424	0.672236	3511	0.0398344	No		0.486	0.627811
1986	2	Risky Behavior	Lingual	L	Volume	Age	-39.91	14.793	-0.173	-2.698	0.00757243	1506	0.0170865	Yes		-2.549	0.0115584
1987	2	Risky Behavior	Lingual	L	Volume	Gender	-1154.99	145.951	-0.47	-7.914	1.679e-13	448	0.00508282	Yes		-7.637	9.245e-13
1988	2	Risky Behavior	Lingual	L	Volume	Group (Control vs BD)	-384.56	208.081	-0.127	-1.848	0.06606	1796	0.0203767	No		-1.821	0.0700937
1989	2	Risky Behavior	Lingual	L	Volume	Group (Control vs 'high-risk')	-50.445	164.933	-0.021	-0.306	0.760037	3733	0.0423531	No		-0.318	0.751053
1990	2	Risky Behavior	Lingual	L	Volume	zPRS	75.812	71.939	0.062	1.054	0.293228	2404	0.0272748	No		1.027	0.305722
1991	2	Risky Behavior	Medial Orbitofrontal	L	Volume	Age	-67.622	10.896	-0.381	-6.206	3.07277e-09	830	0.00941684	Yes		-6.271	2.20781e-09
1992	2	Risky Behavior	Medial Orbitofrontal	L	Volume	Gender	-755.913	107.506	-0.4	-7.031	3.16538e-11	628	0.00712503	Yes		-6.462	7.86132e-10
1993	2	Risky Behavior	Medial Orbitofrontal	L	Volume	Group (Control vs BD)	54.852	153.27	0.024	0.358	0.720811	3633	0.0412185	No		0.185	0.853249
1994	2	Risky Behavior	Medial Orbitofrontal	L	Volume	Group (Control vs 'high-risk')	159.733	121.488	0.086	1.315	0.19008	2142	0.0243022	No		1.036	0.301647
1995	2	Risky Behavior	Medial Orbitofrontal	L	Volume	zPRS	39.313	52.989	0.042	0.742	0.459019	2860	0.0324484	No		0.813	0.417444
1996	2	Risky Behavior	Middle Temporal	L	Volume	Age	-133.917	21.332	-0.347	-6.278	2.09424e-09	815	0.00924665	Yes		-6.321	1.68405e-09
1997	2	Risky Behavior	Middle Temporal	L	Volume	Gender	-2156.15	210.472	-0.525	-10.244	0	155	0.00175857	Yes		-9.648	0
1998	2	Risky Behavior	Middle Temporal	L	Volume	Group (Control vs BD)	-117.918	300.067	-0.023	-0.393	0.694759	3568	0.0404811	No		-0.482	0.630412
1999	2	Risky Behavior	Middle Temporal	L	Volume	Group (Control vs 'high-risk')	389.753	237.844	0.096	1.639	0.10285	1900	0.0215566	No		1.495	0.136566
2000	2	Risky Behavior	Middle Temporal	L	Volume	zPRS	99.762	103.741	0.049	0.962	0.337385	2505	0.0284207	No		1.024	0.307131
2001	2	Risky Behavior	Pallidum	L	Volume	Age	-12.373	2.814	-0.296	-4.397	1.78224e-05	1204	0.0136601	Yes		-4.485	1.23353e-05
2002	2	Risky Behavior	Pallidum	L	Volume	Gender	-152.491	27.764	-0.342	-5.492	1.19564e-07	1026	0.0116406	Yes		-4.985	1.34887e-06
2003	2	Risky Behavior	Pallidum	L	Volume	Group (Control vs BD)	22.852	39.583	0.042	0.577	0.564371	3184	0.0361243	No		0.393	0.694621
2004	2	Risky Behavior	Pallidum	L	Volume	Group (Control vs 'high-risk')	23.972	31.375	0.055	0.764	0.44573	2827	0.032074	No		0.467	0.640705
2005	2	Risky Behavior	Pallidum	L	Volume	zPRS	-10.553	13.685	-0.048	-0.771	0.44152	2816	0.0319492	No		-0.704	0.481968
2006	2	Risky Behavior	Paracentral	L	Volume	Age	-41.773	7.865	-0.357	-5.311	2.89063e-07	1068	0.0121171	Yes		-5.256	3.78551e-07
2007	2	Risky Behavior	Paracentral	L	Volume	Gender	-334.411	77.604	-0.268	-4.309	2.56884e-05	1229	0.0139437	Yes		-3.969	0.000100949
2008	2	Risky Behavior	Paracentral	L	Volume	Group (Control vs BD)	-4.087	110.64	-0.003	-0.037	0.970567	4311	0.0489108	No		-0.143	0.886113
2009	2	Risky Behavior	Paracentral	L	Volume	Group (Control vs 'high-risk')	68.259	87.697	0.055	0.778	0.437285	2804	0.031813	No		0.584	0.559885
2010	2	Risky Behavior	Paracentral	L	Volume	zPRS	9.997	38.251	0.016	0.261	0.794089	3823	0.0433742	No		0.292	0.770767
2011	2	Risky Behavior	Parahippocampal	L	Volume	Age	-18.04	5.149	-0.238	-3.504	0.000565992	1364	0.0154754	Yes		-3.429	0.000737303
2012	2	Risky Behavior	Parahippocampal	L	Volume	Gender	-276.484	50.799	-0.343	-5.443	1.52603e-07	1034	0.0117313	Yes		-5.142	6.50468e-07
2013	2	Risky Behavior	Parahippocampal	L	Volume	Group (Control vs BD)	-63.802	72.424	-0.064	-0.881	0.379397	2624	0.0297708	No		-0.931	0.353057
2014	2	Risky Behavior	Parahippocampal	L	Volume	Group (Control vs 'high-risk')	24.447	57.406	0.031	0.426	0.670671	3503	0.0397436	No		0.305	0.760573
2015	2	Risky Behavior	Parahippocampal	L	Volume	zPRS	-3.567	25.039	-0.009	-0.142	0.886864	4072	0.0461992	No		-0.131	0.895705
2016	2	Risky Behavior	Pars Opercularis	L	Volume	Age	-76.44	12.298	-0.398	-6.216	2.91918e-09	824	0.00934876	Yes		-5.94	1.26403e-08
2017	2	Risky Behavior	Pars Opercularis	L	Volume	Gender	-689.581	121.337	-0.337	-5.683	4.62653e-08	961	0.0109031	Yes		-5.58	7.85479e-08
2018	2	Risky Behavior	Pars Opercularis	L	Volume	Group (Control vs BD)	77.483	172.989	0.031	0.448	0.654706	3460	0.0392557	No		0.505	0.613908
2019	2	Risky Behavior	Pars Opercularis	L	Volume	Group (Control vs 'high-risk')	74.379	137.118	0.037	0.542	0.588115	3265	0.0370433	No		0.622	0.534559
2020	2	Risky Behavior	Pars Opercularis	L	Volume	zPRS	55.952	59.807	0.055	0.936	0.350631	2540	0.0288178	No		0.9	0.368982
2021	2	Risky Behavior	Pars Triangularis	L	Volume	Age	-55.488	8.963	-0.391	-6.191	3.33492e-09	833	0.00945087	Yes		-5.816	2.39318e-08
2022	2	Risky Behavior	Pars Triangularis	L	Volume	Gender	-579.282	88.434	-0.383	-6.55	4.74887e-10	750	0.00850919	Yes		-6.49	6.74151e-10
2023	2	Risky Behavior	Pars Triangularis	L	Volume	Group (Control vs BD)	98.342	126.079	0.053	0.78	0.43631	2801	0.031779	No		0.847	0.397954
2024	2	Risky Behavior	Pars Triangularis	L	Volume	Group (Control vs 'high-risk')	42.241	99.935	0.028	0.423	0.672982	3513	0.039857	No		0.492	0.623568
2025	2	Risky Behavior	Pars Triangularis	L	Volume	zPRS	-4.782	43.589	-0.006	-0.11	0.912753	4158	0.0471749	No		-0.171	0.864488
2026	2	Risky Behavior	Postcentral	L	Volume	Age	-135.078	19.263	-0.414	-7.012	3.52843e-11	639	0.00724983	Yes		-6.891	7.23574e-11
2027	2	Risky Behavior	Postcentral	L	Volume	Gender	-1517.84	190.055	-0.437	-7.986	1.075e-13	431	0.00488995	Yes		-7.534	1.716e-12
2028	2	Risky Behavior	Postcentral	L	Volume	Group (Control vs BD)	84.868	270.959	0.02	0.313	0.754444	3722	0.0422283	No		0.225	0.822254
2029	2	Risky Behavior	Postcentral	L	Volume	Group (Control vs 'high-risk')	169.397	214.773	0.049	0.789	0.431205	2784	0.0315861	No		0.633	0.527173
2030	2	Risky Behavior	Postcentral	L	Volume	zPRS	47.512	93.677	0.028	0.507	0.612582	3337	0.0378602	No		0.531	0.59579
2031	2	Risky Behavior	Posterior Cingulate	L	Volume	Age	-47.068	8.367	-0.361	-5.625	6.21404e-08	985	0.0111754	Yes		-5.562	8.61856e-08
2032	2	Risky Behavior	Posterior Cingulate	L	Volume	Gender	-507.413	82.926	-0.365	-6.119	4.92006e-09	852	0.00966644	Yes		-5.72	3.90848e-08
2033	2	Risky Behavior	Posterior Cingulate	L	Volume	Group (Control vs BD)	110.453	118.584	0.064	0.931	0.352758	2545	0.0288745	No		0.827	0.409416
2034	2	Risky Behavior	Posterior Cingulate	L	Volume	Group (Control vs 'high-risk')	120.467	93.279	0.088	1.291	0.198038	2165	0.0245632	No		1.112	0.267627
2035	2	Risky Behavior	Posterior Cingulate	L	Volume	zPRS	-17.421	40.7	-0.025	-0.428	0.669096	3499	0.0396982	No		-0.393	0.694943
2036	2	Risky Behavior	Precentral	L	Volume	Age	-111.959	23.342	-0.279	-4.796	3.15215e-06	1154	0.0130928	Yes		-4.65	6.05898e-06
2037	2	Risky Behavior	Precentral	L	Volume	Gender	-2243.28	230.309	-0.524	-9.74	0	156	0.00176991	Yes		-9.386	0
2038	2	Risky Behavior	Precentral	L	Volume	Group (Control vs BD)	-355.905	328.349	-0.067	-1.084	0.279704	2365	0.0268323	No		-1.045	0.297286
2039	2	Risky Behavior	Precentral	L	Volume	Group (Control vs 'high-risk')	242.798	260.262	0.058	0.933	0.351996	2542	0.0288405	No		0.956	0.340275
2040	2	Risky Behavior	Precentral	L	Volume	zPRS	-80.352	113.518	-0.038	-0.708	0.479872	2928	0.0332199	No		-0.704	0.482037
2041	2	Risky Behavior	Putamen	L	Volume	Age	-26.756	8.288	-0.215	-3.228	0.00145512	1406	0.0159519	Yes		-3.103	0.00219573
2042	2	Risky Behavior	Putamen	L	Volume	Gender	-567.822	81.773	-0.428	-6.944	5.22225e-11	653	0.00740867	Yes		-6.649	2.8098e-10
2043	2	Risky Behavior	Putamen	L	Volume	Group (Control vs BD)	60.001	116.582	0.037	0.515	0.607352	3325	0.0377241	No		0.476	0.634658
2044	2	Risky Behavior	Putamen	L	Volume	Group (Control vs 'high-risk')	43.022	92.407	0.033	0.466	0.642031	3425	0.0388586	No		0.38	0.704227
2045	2	Risky Behavior	Putamen	L	Volume	zPRS	-19.059	40.305	-0.029	-0.473	0.636821	3411	0.0386998	No		-0.478	0.633204
2046	2	Risky Behavior	Rostral Anterior Cingulate	L	Volume	Age	-28.153	8.34	-0.227	-3.376	0.000886866	1384	0.0157023	Yes		-3.599	0.000405571
2047	2	Risky Behavior	Rostral Anterior Cingulate	L	Volume	Gender	-492.083	83.046	-0.372	-5.925	1.36983e-08	913	0.0103585	Yes		-5.327	2.73303e-07
2048	2	Risky Behavior	Rostral Anterior Cingulate	L	Volume	Group (Control vs BD)	67.96	119.029	0.041	0.571	0.568681	3196	0.0362605	No		0.347	0.729231
2049	2	Risky Behavior	Rostral Anterior Cingulate	L	Volume	Group (Control vs 'high-risk')	171.926	93.237	0.132	1.844	0.0666912	1798	0.0203994	No		1.477	0.141261
2050	2	Risky Behavior	Rostral Anterior Cingulate	L	Volume	zPRS	-7.816	40.575	-0.012	-0.193	0.847443	3972	0.0450647	No		-0.097	0.922978
2051	2	Risky Behavior	Rostral Middle Frontal	L	Volume	Age	-233.089	31.702	-0.408	-7.352	4.8867e-12	559	0.00634218	Yes		-7.339	5.4335e-12
2052	2	Risky Behavior	Rostral Middle Frontal	L	Volume	Gender	-3014.76	312.792	-0.495	-9.638	0	157	0.00178126	Yes		-9.022	2e-16
2053	2	Risky Behavior	Rostral Middle Frontal	L	Volume	Group (Control vs BD)	-2.065	445.944	0	-0.005	0.996309	4395	0.0498639	No		-0.138	0.890057
2054	2	Risky Behavior	Rostral Middle Frontal	L	Volume	Group (Control vs 'high-risk')	371.047	353.472	0.062	1.05	0.295113	2408	0.0273202	No		0.831	0.407138
2055	2	Risky Behavior	Rostral Middle Frontal	L	Volume	zPRS	175.623	154.174	0.058	1.139	0.256015	2307	0.0261743	No		1.195	0.233672
2056	2	Risky Behavior	Superior Frontal	L	Volume	Age	-308.728	35.069	-0.469	-8.804	6e-16	232	0.00263218	Yes		-8.676	1.5e-15
2057	2	Risky Behavior	Superior Frontal	L	Volume	Gender	-3410.24	346.005	-0.486	-9.856	0	158	0.0017926	Yes		-9.379	0
2058	2	Risky Behavior	Superior Frontal	L	Volume	Group (Control vs BD)	48.531	493.295	0.006	0.098	0.921728	4183	0.0474586	No		0.063	0.949706
2059	2	Risky Behavior	Superior Frontal	L	Volume	Group (Control vs 'high-risk')	336.46	391.004	0.049	0.861	0.390542	2653	0.0300998	No		0.818	0.414388
2060	2	Risky Behavior	Superior Frontal	L	Volume	zPRS	40.217	170.544	0.012	0.236	0.813816	3879	0.0440095	No		0.272	0.785526
2061	2	Risky Behavior	Superior Parietal	L	Volume	Age	-133.748	24.029	-0.341	-5.566	8.31192e-08	1006	0.0114137	Yes		-5.322	2.7639e-07
2062	2	Risky Behavior	Superior Parietal	L	Volume	Gender	-1881.88	237.087	-0.45	-7.938	1.45e-13	442	0.00501475	Yes		-7.662	7.997e-13
2063	2	Risky Behavior	Superior Parietal	L	Volume	Group (Control vs BD)	459.956	338.011	0.089	1.361	0.175118	2103	0.0238598	No		1.333	0.183947
2064	2	Risky Behavior	Superior Parietal	L	Volume	Group (Control vs 'high-risk')	471.035	267.921	0.114	1.758	0.0802577	1832	0.0207851	No		1.665	0.097467
2065	2	Risky Behavior	Superior Parietal	L	Volume	zPRS	93.044	116.859	0.045	0.796	0.426854	2767	0.0313932	No		0.767	0.443765
2066	2	Risky Behavior	Superior Temporal	L	Volume	Age	-143.636	21.787	-0.39	-6.593	3.76197e-10	735	0.00833901	Yes		-6.511	6.02454e-10
2067	2	Risky Behavior	Superior Temporal	L	Volume	Gender	-1846.67	214.966	-0.47	-8.591	2.5e-15	288	0.00326753	Yes		-8.081	6.24e-14
2068	2	Risky Behavior	Superior Temporal	L	Volume	Group (Control vs BD)	18.231	306.474	0.004	0.059	0.952625	4264	0.0483776	No		-0.053	0.957568
2069	2	Risky Behavior	Superior Temporal	L	Volume	Group (Control vs 'high-risk')	-61.329	242.923	-0.016	-0.252	0.800941	3848	0.0436578	No		-0.431	0.666962
2070	2	Risky Behavior	Superior Temporal	L	Volume	zPRS	130.648	105.956	0.067	1.233	0.219005	2224	0.0252326	No		1.261	0.208755
2071	2	Risky Behavior	Temporal Pole	L	Volume	Age	-17.867	4.803	-0.263	-3.72	0.000259112	1315	0.0149194	Yes		-3.491	0.00059309
2072	2	Risky Behavior	Temporal Pole	L	Volume	Gender	-205.572	47.392	-0.284	-4.338	2.28271e-05	1223	0.0138757	Yes		-4.254	3.24134e-05
2073	2	Risky Behavior	Temporal Pole	L	Volume	Group (Control vs BD)	65.072	67.567	0.073	0.963	0.336672	2501	0.0283753	No		0.974	0.331046
2074	2	Risky Behavior	Temporal Pole	L	Volume	Group (Control vs 'high-risk')	-19.127	53.556	-0.027	-0.357	0.721364	3634	0.0412299	No		-0.346	0.729894
2075	2	Risky Behavior	Temporal Pole	L	Volume	zPRS	-8.869	23.36	-0.025	-0.38	0.704576	3598	0.0408214	No		-0.414	0.679552
2076	2	Risky Behavior	Thalamus Proper	L	Volume	Age	-15.634	11.1	-0.09	-1.409	0.160525	2049	0.0232471	No		-1.538	0.125607
2077	2	Risky Behavior	Thalamus Proper	L	Volume	Gender	-990.9	109.517	-0.536	-9.048	1e-16	195	0.00221239	Yes		-8.481	5.1e-15
2078	2	Risky Behavior	Thalamus Proper	L	Volume	Group (Control vs BD)	-12.485	156.136	-0.005	-0.08	0.936346	4224	0.0479238	No		-0.195	0.845475
2079	2	Risky Behavior	Thalamus Proper	L	Volume	Group (Control vs 'high-risk')	26.948	123.76	0.015	0.218	0.82785	3921	0.044486	No		0.044	0.964829
2080	2	Risky Behavior	Thalamus Proper	L	Volume	zPRS	7.499	53.98	0.008	0.139	0.889645	4082	0.0463127	No		0.192	0.847943
2081	2	Risky Behavior	Accumbens	R	Volume	Age	-7.249	1.261	-0.368	-5.747	3.35347e-08	946	0.0107329	Yes		-5.73	3.69296e-08
2082	2	Risky Behavior	Accumbens	R	Volume	Gender	-65.093	12.445	-0.31	-5.23	4.24932e-07	1085	0.01231	Yes		-4.815	2.91284e-06
2083	2	Risky Behavior	Accumbens	R	Volume	Group (Control vs BD)	11.656	17.743	0.045	0.657	0.511955	3018	0.034241	No		0.529	0.597446
2084	2	Risky Behavior	Accumbens	R	Volume	Group (Control vs 'high-risk')	34.607	14.064	0.167	2.461	0.0147111	1566	0.0177672	Yes		2.22	0.0275833
2085	2	Risky Behavior	Accumbens	R	Volume	zPRS	0.183	6.134	0.002	0.03	0.976221	4324	0.0490583	No		0.077	0.938875
2086	2	Risky Behavior	Amygdala	R	Volume	Age	-2.54	2.991	-0.059	-0.849	0.396794	2684	0.0304516	No		-0.944	0.346445
2087	2	Risky Behavior	Amygdala	R	Volume	Gender	-182.569	29.507	-0.395	-6.187	3.39722e-09	834	0.00946222	Yes		-5.847	2.03771e-08
2088	2	Risky Behavior	Amygdala	R	Volume	Group (Control vs BD)	-30.383	42.068	-0.053	-0.722	0.470991	2898	0.0328795	No		-0.751	0.453637
2089	2	Risky Behavior	Amygdala	R	Volume	Group (Control vs 'high-risk')	45.293	33.345	0.099	1.358	0.17589	2109	0.0239278	No		1.293	0.197584
2090	2	Risky Behavior	Amygdala	R	Volume	zPRS	-1.231	14.544	-0.005	-0.085	0.932659	4213	0.047799	No		-0.048	0.961753
2091	2	Risky Behavior	Caudal Anterior Cingulate	R	Volume	Age	-30.382	7.635	-0.274	-3.979	9.66108e-05	1280	0.0145224	Yes		-3.958	0.000105247
2092	2	Risky Behavior	Caudal Anterior Cingulate	R	Volume	Gender	-299.06	75.33	-0.253	-3.97	0.000100197	1282	0.014545	Yes		-3.703	0.00027616
2093	2	Risky Behavior	Caudal Anterior Cingulate	R	Volume	Group (Control vs BD)	7.318	107.397	0.005	0.068	0.945744	4249	0.0482074	No		0.014	0.988801
2094	2	Risky Behavior	Caudal Anterior Cingulate	R	Volume	Group (Control vs 'high-risk')	157.585	85.127	0.135	1.851	0.0656186	1795	0.0203653	No		1.736	0.0841988
2095	2	Risky Behavior	Caudal Anterior Cingulate	R	Volume	zPRS	-31.478	37.13	-0.054	-0.848	0.397568	2687	0.0304856	No		-0.811	0.418103
2096	2	Risky Behavior	Caudal Middle Frontal	R	Volume	Age	-88.053	16.762	-0.336	-5.253	3.81539e-07	1081	0.0122646	Yes		-5.128	6.95817e-07
2097	2	Risky Behavior	Caudal Middle Frontal	R	Volume	Gender	-1125.87	165.386	-0.403	-6.807	1.13243e-10	686	0.00778307	Yes		-6.474	7.37119e-10
2098	2	Risky Behavior	Caudal Middle Frontal	R	Volume	Group (Control vs BD)	93.227	235.789	0.027	0.395	0.692981	3562	0.040413	No		0.351	0.725953
2099	2	Risky Behavior	Caudal Middle Frontal	R	Volume	Group (Control vs 'high-risk')	119.347	186.896	0.043	0.639	0.52383	3057	0.0346835	No		0.558	0.57754
2100	2	Risky Behavior	Caudal Middle Frontal	R	Volume	zPRS	-6.188	81.518	-0.004	-0.076	0.939571	4233	0.0480259	No		-0.064	0.948803
2101	2	Risky Behavior	Caudate	R	Volume	Age	-25.257	7.051	-0.243	-3.582	0.000428243	1338	0.0151804	Yes		-3.559	0.000465679
2102	2	Risky Behavior	Caudate	R	Volume	Gender	-389.609	69.57	-0.352	-5.6	7.00853e-08	998	0.0113229	Yes		-5.295	3.15027e-07
2103	2	Risky Behavior	Caudate	R	Volume	Group (Control vs BD)	-36.967	99.184	-0.027	-0.373	0.709763	3612	0.0409803	No		-0.405	0.686174
2104	2	Risky Behavior	Caudate	R	Volume	Group (Control vs 'high-risk')	53.891	78.617	0.049	0.685	0.493829	2968	0.0336737	No		0.625	0.532392
2105	2	Risky Behavior	Caudate	R	Volume	zPRS	16.735	34.291	0.031	0.488	0.626063	3382	0.0383708	No		0.511	0.610194
2106	2	Risky Behavior	Cerebellum Cortex	R	Volume	Age	-276.709	72.708	-0.218	-3.806	0.000187877	1309	0.0148514	Yes		-4.267	.00003†
2107	2	Risky Behavior	Cerebellum Cortex	R	Volume	Gender	-8054.14	717.378	-0.596	-11.227	0	152	0.00172453	Yes		-10.302	.00000†
2108	2	Risky Behavior	Cerebellum Cortex	R	Volume	Group (Control vs BD)	-344.058	1022.76	-0.021	-0.336	0.73692	3680	0.0417518	No		-0.73	.46655†
2109	2	Risky Behavior	Cerebellum Cortex	R	Volume	Group (Control vs 'high-risk')	227.773	810.675	0.017	0.281	0.779026	3781	0.0428977	No		-0.313	.75448†
2110	2	Risky Behavior	Cerebellum Cortex	R	Volume	zPRS	-334.733	353.592	-0.05	-0.947	0.344952	2527	0.0286703	No		-0.801	.42395†
2111	2	Risky Behavior	Cuneus	R	Volume	Age	-25.102	7.64	-0.226	-3.285	0.00120258	1395	0.0158271	Yes		-3.431	0.000732337
2112	2	Risky Behavior	Cuneus	R	Volume	Gender	-399.061	75.384	-0.337	-5.294	3.14049e-07	1071	0.0121511	Yes		-4.845	2.55156e-06
2113	2	Risky Behavior	Cuneus	R	Volume	Group (Control vs BD)	-6.968	107.474	-0.005	-0.065	0.948374	4255	0.0482755	No		-0.181	0.856201
2114	2	Risky Behavior	Cuneus	R	Volume	Group (Control vs 'high-risk')	76.457	85.188	0.065	0.898	0.370528	2597	0.0294645	No		0.73	0.466356
2115	2	Risky Behavior	Cuneus	R	Volume	zPRS	-11.248	37.157	-0.019	-0.303	0.762422	3738	0.0424098	No		-0.228	0.819688
2116	2	Risky Behavior	Fusiform	R	Volume	Age	-112.844	18.534	-0.354	-6.088	5.73332e-09	863	0.00979124	Yes		-5.911	1.46487e-08
2117	2	Risky Behavior	Fusiform	R	Volume	Gender	-1626.86	182.867	-0.479	-8.896	3e-16	216	0.00245065	Yes		-8.488	4.9e-15
2118	2	Risky Behavior	Fusiform	R	Volume	Group (Control vs BD)	52.825	260.711	0.013	0.203	0.83964	3944	0.044747	No		0.141	0.888099
2119	2	Risky Behavior	Fusiform	R	Volume	Group (Control vs 'high-risk')	375.03	206.65	0.112	1.815	0.0710513	1807	0.0205015	No		1.655	0.0995239
2120	2	Risky Behavior	Fusiform	R	Volume	zPRS	-22.682	90.134	-0.014	-0.252	0.801569	3850	0.0436805	No		-0.25	0.803047
2121	2	Risky Behavior	Hippocampus	R	Volume	Age	-5.465	5.731	-0.066	-0.954	0.341421	2516	0.0285455	No		-0.961	0.337522
2122	2	Risky Behavior	Hippocampus	R	Volume	Gender	-339.252	56.546	-0.387	-6	9.13528e-09	892	0.0101203	Yes		-5.771	3.0089e-08
2123	2	Risky Behavior	Hippocampus	R	Volume	Group (Control vs BD)	-96.847	80.617	-0.09	-1.201	0.231048	2259	0.0256297	No		-1.169	0.243815
2124	2	Risky Behavior	Hippocampus	R	Volume	Group (Control vs 'high-risk')	-39.301	63.9	-0.045	-0.615	0.539227	3102	0.035194	No		-0.556	0.57915
2125	2	Risky Behavior	Hippocampus	R	Volume	zPRS	-27.904	27.871	-0.065	-1.001	0.317954	2464	0.0279555	No		-0.985	0.325907
2126	2	Risky Behavior	Inferior Parietal	R	Volume	Age	-239.664	29.429	-0.458	-8.144	4.06e-14	385	0.00436805	Yes		-7.927	1.604e-13
2127	2	Risky Behavior	Inferior Parietal	R	Volume	Gender	-2427.73	290.363	-0.435	-8.361	1.05e-14	332	0.00376673	Yes		-7.953	1.37e-13
2128	2	Risky Behavior	Inferior Parietal	R	Volume	Group (Control vs BD)	-230.805	413.967	-0.034	-0.558	0.577779	3221	0.0365441	No		-0.623	0.534276
2129	2	Risky Behavior	Inferior Parietal	R	Volume	Group (Control vs 'high-risk')	145.106	328.126	0.026	0.442	0.658803	3471	0.0393805	No		0.295	0.767974
2130	2	Risky Behavior	Inferior Parietal	R	Volume	zPRS	66.721	143.119	0.024	0.466	0.641585	3424	0.0388473	No		0.47	0.639115
2131	2	Risky Behavior	Inferior Temporal	R	Volume	Age	-110.589	21.679	-0.301	-5.101	7.81812e-07	1115	0.0126503	Yes		-5.198	4.99624e-07
2132	2	Risky Behavior	Inferior Temporal	R	Volume	Gender	-2078.54	213.899	-0.531	-9.717	0	159	0.00180395	Yes		-9.058	1e-16
2133	2	Risky Behavior	Inferior Temporal	R	Volume	Group (Control vs BD)	104.783	304.953	0.022	0.344	0.731507	3662	0.0415475	No		0.182	0.855904
2134	2	Risky Behavior	Inferior Temporal	R	Volume	Group (Control vs 'high-risk')	160.761	241.717	0.042	0.665	0.506767	3005	0.0340935	No		0.423	0.672996
2135	2	Risky Behavior	Inferior Temporal	R	Volume	zPRS	-26.52	105.43	-0.014	-0.252	0.801656	3852	0.0437032	No		-0.176	0.860359
2136	2	Risky Behavior	Insula	R	Volume	Age	-49.773	9.988	-0.283	-4.983	1.35056e-06	1129	0.0128092	Yes		-4.971	1.4406e-06
2137	2	Risky Behavior	Insula	R	Volume	Gender	-1102.61	98.547	-0.589	-11.189	0	160	0.00181529	Yes		-10.571	0
2138	2	Risky Behavior	Insula	R	Volume	Group (Control vs BD)	18.802	140.497	0.008	0.134	0.893678	4094	0.0464488	No		0.03	0.975745
2139	2	Risky Behavior	Insula	R	Volume	Group (Control vs 'high-risk')	-76.589	111.364	-0.041	-0.688	0.492417	2965	0.0336397	No		-0.825	0.410458
2140	2	Risky Behavior	Insula	R	Volume	zPRS	23.406	48.573	0.025	0.482	0.630423	3395	0.0385183	No		0.521	0.602756
2141	2	Risky Behavior	Lateral Orbitofrontal	R	Volume	Age	-84.477	13.498	-0.358	-6.258	2.32479e-09	817	0.00926934	Yes		-6.309	1.79789e-09
2142	2	Risky Behavior	Lateral Orbitofrontal	R	Volume	Gender	-1210.41	133.182	-0.481	-9.088	1e-16	196	0.00222373	Yes		-8.488	4.9e-15
2143	2	Risky Behavior	Lateral Orbitofrontal	R	Volume	Group (Control vs BD)	25.151	189.875	0.008	0.132	0.894755	4097	0.0464829	No		0.004	0.99709
2144	2	Risky Behavior	Lateral Orbitofrontal	R	Volume	Group (Control vs 'high-risk')	329.079	150.502	0.133	2.187	0.0299367	1650	0.0187202	No		1.966	0.0506577
2145	2	Risky Behavior	Lateral Orbitofrontal	R	Volume	zPRS	-50.719	65.645	-0.041	-0.773	0.440656	2812	0.0319038	No		-0.698	0.485697
2146	2	Risky Behavior	Lingual	R	Volume	Age	-48.693	13.492	-0.226	-3.609	0.000388538	1334	0.015135	Yes		-3.792	0.000198271
2147	2	Risky Behavior	Lingual	R	Volume	Gender	-1159.72	133.121	-0.504	-8.712	1.1e-15	257	0.00291582	Yes		-8.064	6.93e-14
2148	2	Risky Behavior	Lingual	R	Volume	Group (Control vs BD)	94.13	189.789	0.033	0.496	0.620459	3367	0.0382006	No		0.323	0.746702
2149	2	Risky Behavior	Lingual	R	Volume	Group (Control vs 'high-risk')	94.453	150.434	0.042	0.628	0.530805	3073	0.034865	No		0.383	0.701859
2150	2	Risky Behavior	Lingual	R	Volume	zPRS	104.262	65.615	0.092	1.589	0.113641	1929	0.0218856	No		1.671	0.0963029
2151	2	Risky Behavior	Medial Orbitofrontal	R	Volume	Age	-58.663	9.791	-0.351	-5.991	9.60589e-09	896	0.0101656	Yes		-5.966	1.11023e-08
2152	2	Risky Behavior	Medial Orbitofrontal	R	Volume	Gender	-878.359	96.049	-0.495	-9.145	1e-16	197	0.00223508	Yes		-8.672	1.6e-15
2153	2	Risky Behavior	Medial Orbitofrontal	R	Volume	Group (Control vs BD)	5.201	137.49	0.002	0.038	0.969864	4308	0.0488768	No		-0.009	0.992816
2154	2	Risky Behavior	Medial Orbitofrontal	R	Volume	Group (Control vs 'high-risk')	118.349	108.558	0.068	1.09	0.276948	2360	0.0267756	No		1.025	0.306486
2155	2	Risky Behavior	Medial Orbitofrontal	R	Volume	zPRS	17.415	48.035	0.02	0.363	0.717334	3628	0.0411618	No		0.401	0.688709
2156	2	Risky Behavior	Middle Temporal	R	Volume	Age	-147.213	22.842	-0.376	-6.445	8.47574e-10	788	0.00894032	Yes		-6.321	1.68536e-09
2157	2	Risky Behavior	Middle Temporal	R	Volume	Gender	-2031.09	225.372	-0.486	-9.012	2e-16	208	0.00235988	Yes		-8.537	3.6e-15
2158	2	Risky Behavior	Middle Temporal	R	Volume	Group (Control vs BD)	174.586	321.309	0.034	0.543	0.587489	3261	0.036998	No		0.459	0.646532
2159	2	Risky Behavior	Middle Temporal	R	Volume	Group (Control vs 'high-risk')	228.107	254.682	0.055	0.896	0.371514	2604	0.0295439	No		0.745	0.456857
2160	2	Risky Behavior	Middle Temporal	R	Volume	zPRS	122.278	111.085	0.059	1.101	0.272322	2345	0.0266054	No		1.116	0.265895
2161	2	Risky Behavior	Pallidum	R	Volume	Age	-10.633	2.423	-0.294	-4.388	1.84833e-05	1207	0.0136941	Yes		-4.526	1.03645e-05
2162	2	Risky Behavior	Pallidum	R	Volume	Gender	-145.386	23.907	-0.377	-6.081	5.95653e-09	864	0.00980259	Yes		-5.504	1.14216e-07
2163	2	Risky Behavior	Pallidum	R	Volume	Group (Control vs BD)	20.626	34.085	0.043	0.605	0.54578	3122	0.0354209	No		0.386	0.699899
2164	2	Risky Behavior	Pallidum	R	Volume	Group (Control vs 'high-risk')	-11.641	27.017	-0.031	-0.431	0.667021	3492	0.0396188	No		-0.762	0.447091
2165	2	Risky Behavior	Pallidum	R	Volume	zPRS	-6.992	11.784	-0.037	-0.593	0.553591	3152	0.0357613	No		-0.516	0.606649
2166	2	Risky Behavior	Paracentral	R	Volume	Age	-38.356	9.386	-0.274	-4.086	6.33867e-05	1261	0.0143068	Yes		-3.991	9.24663e-05
2167	2	Risky Behavior	Paracentral	R	Volume	Gender	-519.878	92.608	-0.348	-5.614	6.55374e-08	992	0.0112548	Yes		-5.405	1.84936e-07
2168	2	Risky Behavior	Paracentral	R	Volume	Group (Control vs BD)	-163.278	132.03	-0.089	-1.237	0.217659	2219	0.0251759	No		-1.202	0.230856
2169	2	Risky Behavior	Paracentral	R	Volume	Group (Control vs 'high-risk')	-29.576	104.652	-0.02	-0.283	0.777767	3775	0.0428296	No		-0.231	0.817664
2170	2	Risky Behavior	Paracentral	R	Volume	zPRS	-23.467	45.646	-0.032	-0.514	0.607742	3327	0.0377468	No		-0.504	0.615037
2171	2	Risky Behavior	Parahippocampal	R	Volume	Age	-12.876	4.444	-0.19	-2.898	0.00418067	1450	0.0164511	Yes		-2.982	0.00322347
2172	2	Risky Behavior	Parahippocampal	R	Volume	Gender	-333.986	43.845	-0.463	-7.617	1.0109e-12	514	0.00583163	Yes		-7.117	1.98369e-11
2173	2	Risky Behavior	Parahippocampal	R	Volume	Group (Control vs BD)	-39.13	62.51	-0.044	-0.626	0.532036	3079	0.0349331	No		-0.724	0.469944
2174	2	Risky Behavior	Parahippocampal	R	Volume	Group (Control vs 'high-risk')	-43.697	49.547	-0.061	-0.882	0.378879	2620	0.0297254	No		-1.01	0.313699
2175	2	Risky Behavior	Parahippocampal	R	Volume	zPRS	14.242	21.611	0.04	0.659	0.510639	3014	0.0341956	No		0.708	0.479737
2176	2	Risky Behavior	Pars Opercularis	R	Volume	Age	-45.486	10.303	-0.297	-4.415	1.65212e-05	1198	0.013592	Yes		-4.189	4.22169e-05
2177	2	Risky Behavior	Pars Opercularis	R	Volume	Gender	-571.274	101.653	-0.351	-5.62	6.35643e-08	987	0.0111981	Yes		-5.45	1.48944e-07
2178	2	Risky Behavior	Pars Opercularis	R	Volume	Group (Control vs BD)	123.192	144.925	0.061	0.85	0.396321	2683	0.0304402	No		0.838	0.403014
2179	2	Risky Behavior	Pars Opercularis	R	Volume	Group (Control vs 'high-risk')	47.361	114.873	0.029	0.412	0.680569	3527	0.0400159	No		0.363	0.716886
2180	2	Risky Behavior	Pars Opercularis	R	Volume	zPRS	58.186	50.104	0.072	1.161	0.246905	2290	0.0259814	No		1.126	0.26152
2181	2	Risky Behavior	Pars Triangularis	R	Volume	Age	-45.845	11.314	-0.266	-4.052	7.26734e-05	1266	0.0143635	Yes		-3.441	0.000707672
2182	2	Risky Behavior	Pars Triangularis	R	Volume	Gender	-725.771	111.633	-0.396	-6.501	6.21858e-10	767	0.00870206	Yes		-6.95	5.1693e-11
2183	2	Risky Behavior	Pars Triangularis	R	Volume	Group (Control vs BD)	-85.353	159.153	-0.038	-0.536	0.592352	3276	0.0371681	No		-0.24	0.810842
2184	2	Risky Behavior	Pars Triangularis	R	Volume	Group (Control vs 'high-risk')	52.477	126.151	0.029	0.416	0.677865	3522	0.0399592	No		0.803	0.422887
2185	2	Risky Behavior	Pars Triangularis	R	Volume	zPRS	9.474	55.023	0.01	0.172	0.863465	4016	0.0455639	No		0.003	0.997213
2186	2	Risky Behavior	Postcentral	R	Volume	Age	-102.66	19.051	-0.329	-5.389	1.98489e-07	1047	0.0118788	Yes		-5.376	2.13447e-07
2187	2	Risky Behavior	Postcentral	R	Volume	Gender	-1345.31	187.966	-0.405	-7.157	1.53011e-11	602	0.00683004	Yes		-6.729	1.80013e-10
2188	2	Risky Behavior	Postcentral	R	Volume	Group (Control vs BD)	71.172	267.98	0.017	0.266	0.790831	3814	0.0432721	No		0.193	0.846811
2189	2	Risky Behavior	Postcentral	R	Volume	Group (Control vs 'high-risk')	574.478	212.411	0.175	2.705	0.00742916	1504	0.0170638	Yes		2.556	0.0113515
2190	2	Risky Behavior	Postcentral	R	Volume	zPRS	66.574	92.647	0.041	0.719	0.473245	2910	0.0330157	No		0.759	0.448909
2191	2	Risky Behavior	Posterior Cingulate	R	Volume	Age	-38.853	7.514	-0.324	-5.17	5.64457e-07	1099	0.0124688	Yes		-5.16	5.98311e-07
2192	2	Risky Behavior	Posterior Cingulate	R	Volume	Gender	-499.86	74.141	-0.391	-6.742	1.63667e-10	699	0.00793057	Yes		-6.304	1.84408e-09
2193	2	Risky Behavior	Posterior Cingulate	R	Volume	Group (Control vs BD)	-43.572	105.702	-0.028	-0.412	0.680622	3528	0.0400272	No		-0.496	0.62011
2194	2	Risky Behavior	Posterior Cingulate	R	Volume	Group (Control vs 'high-risk')	127.574	83.783	0.101	1.523	0.129421	1966	0.0223054	No		1.36	0.175521
2195	2	Risky Behavior	Posterior Cingulate	R	Volume	zPRS	47.128	36.544	0.075	1.29	0.198673	2166	0.0245745	No		1.326	0.18641
2196	2	Risky Behavior	Precentral	R	Volume	Age	-122.165	20.704	-0.33	-5.901	1.527e-08	919	0.0104266	Yes		-5.848	2.0319e-08
2197	2	Risky Behavior	Precentral	R	Volume	Gender	-2147.16	204.276	-0.544	-10.511	0	161	0.00182664	Yes		-9.928	0
2198	2	Risky Behavior	Precentral	R	Volume	Group (Control vs BD)	5.626	291.233	0.001	0.019	0.984606	4348	0.0493306	No		-0.081	0.935794
2199	2	Risky Behavior	Precentral	R	Volume	Group (Control vs 'high-risk')	313.806	230.843	0.081	1.359	0.175553	2106	0.0238938	No		1.173	0.2423
2200	2	Risky Behavior	Precentral	R	Volume	zPRS	-56.798	100.687	-0.029	-0.564	0.573315	3210	0.0364193	No		-0.523	0.601763
2201	2	Risky Behavior	Putamen	R	Volume	Age	-36.712	6.91	-0.328	-5.313	2.86507e-07	1067	0.0121057	Yes		-5.221	4.47257e-07
2202	2	Risky Behavior	Putamen	R	Volume	Gender	-556.892	68.179	-0.467	-8.168	3.49e-14	384	0.00435671	Yes		-7.718	5.707e-13
2203	2	Risky Behavior	Putamen	R	Volume	Group (Control vs BD)	70.571	97.202	0.048	0.726	0.468669	2889	0.0327774	No		0.602	0.547759
2204	2	Risky Behavior	Putamen	R	Volume	Group (Control vs 'high-risk')	39.336	77.046	0.033	0.511	0.610224	3331	0.0377921	No		0.284	0.776775
2205	2	Risky Behavior	Putamen	R	Volume	zPRS	13.029	33.605	0.022	0.388	0.698644	3579	0.0406059	No		0.404	0.686917
2206	2	Risky Behavior	Rostral Anterior Cingulate	R	Volume	Age	-20.028	6.823	-0.203	-2.935	0.00372042	1438	0.016315	Yes		-2.784	0.00588882
2207	2	Risky Behavior	Rostral Anterior Cingulate	R	Volume	Gender	-385.881	67.316	-0.367	-5.732	3.60902e-08	952	0.010801	Yes		-5.595	7.28055e-08
2208	2	Risky Behavior	Rostral Anterior Cingulate	R	Volume	Group (Control vs BD)	58.203	95.972	0.045	0.606	0.544895	3121	0.0354096	No		0.647	0.51859
2209	2	Risky Behavior	Rostral Anterior Cingulate	R	Volume	Group (Control vs 'high-risk')	32.838	76.071	0.032	0.432	0.66644	3490	0.0395961	No		0.494	0.621639
2210	2	Risky Behavior	Rostral Anterior Cingulate	R	Volume	zPRS	-4.034	33.18	-0.008	-0.122	0.903349	4125	0.0468005	No		-0.141	0.88807
2211	2	Risky Behavior	Rostral Middle Frontal	R	Volume	Age	-257.859	31.121	-0.434	-8.286	1.68e-14	347	0.00393692	Yes		-8.3	1.6e-14
2212	2	Risky Behavior	Rostral Middle Frontal	R	Volume	Gender	-3164.95	307.061	-0.5	-10.307	0	162	0.00183799	Yes		-9.667	0
2213	2	Risky Behavior	Rostral Middle Frontal	R	Volume	Group (Control vs BD)	22.534	437.772	0.003	0.051	0.959	4282	0.0485818	No		-0.07	0.94449
2214	2	Risky Behavior	Rostral Middle Frontal	R	Volume	Group (Control vs 'high-risk')	738.318	346.995	0.118	2.128	0.0345826	1668	0.0189244	No		1.929	0.0552175
2215	2	Risky Behavior	Rostral Middle Frontal	R	Volume	zPRS	81.686	151.349	0.026	0.54	0.58999	3272	0.0371228	No		0.612	0.541112
2216	2	Risky Behavior	Superior Frontal	R	Volume	Age	-296.863	39.904	-0.434	-7.439	2.9228e-12	546	0.00619469	Yes		-7.349	5.1139e-12
2217	2	Risky Behavior	Superior Frontal	R	Volume	Gender	-3081.18	393.715	-0.423	-7.826	2.866e-13	469	0.00532108	Yes		-7.338	5.4581e-12
2218	2	Risky Behavior	Superior Frontal	R	Volume	Group (Control vs BD)	449.58	561.315	0.05	0.801	0.424116	2762	0.0313365	No		0.686	0.493333
2219	2	Risky Behavior	Superior Frontal	R	Volume	Group (Control vs 'high-risk')	673.474	444.919	0.094	1.514	0.131681	1976	0.0224189	No		1.316	0.189593
2220	2	Risky Behavior	Superior Frontal	R	Volume	zPRS	-59.72	194.061	-0.017	-0.308	0.758601	3729	0.0423077	No		-0.266	0.790658
2221	2	Risky Behavior	Superior Parietal	R	Volume	Age	-137.656	23.694	-0.358	-5.81	2.43522e-08	930	0.0105514	Yes		-5.534	9.84969e-08
2222	2	Risky Behavior	Superior Parietal	R	Volume	Gender	-1821.43	233.779	-0.445	-7.791	3.539e-13	476	0.0054005	Yes		-7.553	1.5292e-12
2223	2	Risky Behavior	Superior Parietal	R	Volume	Group (Control vs BD)	412.516	333.296	0.082	1.238	0.217283	2216	0.0251418	No		1.208	0.228375
2224	2	Risky Behavior	Superior Parietal	R	Volume	Group (Control vs 'high-risk')	240.569	264.183	0.06	0.911	0.363594	2576	0.0292262	No		0.81	0.418695
2225	2	Risky Behavior	Superior Parietal	R	Volume	zPRS	26.497	115.229	0.013	0.23	0.818366	3897	0.0442138	No		0.193	0.847489
2226	2	Risky Behavior	Superior Temporal	R	Volume	Age	-149.251	20.522	-0.423	-7.273	7.8097e-12	575	0.00652371	Yes		-7.127	1.86468e-11
2227	2	Risky Behavior	Superior Temporal	R	Volume	Gender	-1736.13	202.486	-0.462	-8.574	2.7e-15	294	0.0033356	Yes		-8.223	2.58e-14
2228	2	Risky Behavior	Superior Temporal	R	Volume	Group (Control vs BD)	116.895	288.681	0.025	0.405	0.685962	3541	0.0401747	No		0.407	0.684729
2229	2	Risky Behavior	Superior Temporal	R	Volume	Group (Control vs 'high-risk')	-18.241	228.82	-0.005	-0.08	0.936543	4225	0.0479351	No		-0.041	0.967371
2230	2	Risky Behavior	Superior Temporal	R	Volume	zPRS	137.437	99.804	0.074	1.377	0.17003	2083	0.0236329	No		1.388	0.166813
2231	2	Risky Behavior	Temporal Pole	R	Volume	Age	-7.987	4.954	-0.12	-1.612	0.108458	1917	0.0217495	No		-1.793	0.0745098
2232	2	Risky Behavior	Temporal Pole	R	Volume	Gender	-128.159	48.877	-0.18	-2.622	0.00941185	1515	0.0171886	Yes		-2.258	0.0250633
2233	2	Risky Behavior	Temporal Pole	R	Volume	Group (Control vs BD)	114.66	69.683	0.131	1.645	0.101449	1896	0.0215112	No		1.494	0.136729
2234	2	Risky Behavior	Temporal Pole	R	Volume	Group (Control vs 'high-risk')	35.904	55.234	0.051	0.65	0.516411	3034	0.0344225	No		0.455	0.6498
2235	2	Risky Behavior	Temporal Pole	R	Volume	zPRS	39.934	24.091	0.114	1.658	0.0989646	1884	0.0213751	No		1.72	0.0869661
2236	2	Risky Behavior	Thalamus Proper	R	Volume	Age	-13.19	8.942	-0.095	-1.475	0.14175	2000	0.0226912	No		-1.595	0.112348
2237	2	Risky Behavior	Thalamus Proper	R	Volume	Gender	-774.387	88.224	-0.524	-8.777	7e-16	241	0.00273429	Yes		-8.226	2.54e-14
2238	2	Risky Behavior	Thalamus Proper	R	Volume	Group (Control vs BD)	-11.501	125.78	-0.006	-0.091	0.927238	4201	0.0476628	No		-0.205	0.83803
2239	2	Risky Behavior	Thalamus Proper	R	Volume	Group (Control vs 'high-risk')	12.771	99.698	0.009	0.128	0.898202	4107	0.0465963	No		-0.043	0.965999
2240	2	Risky Behavior	Thalamus Proper	R	Volume	zPRS	20.117	43.485	0.028	0.463	0.644148	3431	0.0389267	No		0.511	0.609592
2241	2	SA-in-BD	Caudal Anterior Cingulate	L	Area	Age	-0.473	2.161	-0.016	-0.219	0.827129	3920	0.0444747	No		-0.585	.55933†
2242	2	SA-in-BD	Caudal Anterior Cingulate	L	Area	Gender	-97.792	21.593	-0.312	-4.529	1.03436e-05	1186	0.0134559	Yes		-3.934	.00012†
2243	2	SA-in-BD	Caudal Anterior Cingulate	L	Area	Group (Control vs BD)	-8.673	31.333	-0.022	-0.277	0.782222	3793	0.0430338	No		-0.577	.56444†
2244	2	SA-in-BD	Caudal Anterior Cingulate	L	Area	Group (Control vs 'high-risk')	1.413	24.281	0.005	0.058	0.95366	4270	0.0484457	No		-0.442	.65870†
2245	2	SA-in-BD	Caudal Anterior Cingulate	L	Area	zPRS	14.954	10.619	0.098	1.408	0.160667	2051	0.0232698	No		1.791	.07480†
2246	2	SA-in-BD	Caudal Middle Frontal	L	Area	Age	-4.044	5.591	-0.051	-0.723	0.470328	2895	0.0328455	No		-0.789	0.431179
2247	2	SA-in-BD	Caudal Middle Frontal	L	Area	Gender	-328.624	55.157	-0.389	-5.958	1.13473e-08	905	0.0102678	Yes		-5.602	7.0373e-08
2248	2	SA-in-BD	Caudal Middle Frontal	L	Area	Group (Control vs BD)	-19.874	78.961	-0.019	-0.252	0.80154	3849	0.0436692	No		-0.371	0.711115
2249	2	SA-in-BD	Caudal Middle Frontal	L	Area	Group (Control vs 'high-risk')	8.1	62.931	0.01	0.129	0.897718	4105	0.0465736	No		-0.077	0.938473
2250	2	SA-in-BD	Caudal Middle Frontal	L	Area	zPRS	-1.699	27.587	-0.004	-0.062	0.950952	4258	0.0483095	No		0.164	0.869913
2251	2	SA-in-BD	Cuneus	L	Area	Age	-1.336	2.862	-0.033	-0.467	0.641092	3421	0.0388133	No		-0.802	.42371†
2252	2	SA-in-BD	Cuneus	L	Area	Gender	-162.129	28.232	-0.374	-5.743	3.42466e-08	948	0.0107556	Yes		-5.124	.00000†
2253	2	SA-in-BD	Cuneus	L	Area	Group (Control vs BD)	-32.074	40.416	-0.06	-0.794	0.428364	2772	0.03145	No		-1.116	.26570†
2254	2	SA-in-BD	Cuneus	L	Area	Group (Control vs 'high-risk')	16.796	32.211	0.039	0.521	0.60264	3309	0.0375425	No		0.015	.98776†
2255	2	SA-in-BD	Cuneus	L	Area	zPRS	27.452	14.12	0.128	1.944	0.0532801	1761	0.0199796	No		2.337	.02043†
2256	2	SA-in-BD	Fusiform	L	Area	Age	-13.731	5.726	-0.163	-2.398	0.0174092	1589	0.0180281	Yes		-2.559	0.0112323
2257	2	SA-in-BD	Fusiform	L	Area	Gender	-384.337	56.487	-0.428	-6.804	1.15466e-10	687	0.00779442	Yes		-6.275	2.1651e-09
2258	2	SA-in-BD	Fusiform	L	Area	Group (Control vs BD)	17.733	80.864	0.016	0.219	0.826648	3917	0.0444407	No		-0.002	0.998053
2259	2	SA-in-BD	Fusiform	L	Area	Group (Control vs 'high-risk')	0.787	64.448	0.001	0.012	0.990269	4368	0.0495575	No		-0.325	0.745528
2260	2	SA-in-BD	Fusiform	L	Area	zPRS	11.426	28.252	0.026	0.404	0.686319	3545	0.0402201	No		0.698	0.485999
2261	2	SA-in-BD	Inferior Parietal	L	Area	Age	-18.421	8.213	-0.148	-2.243	0.0259939	1623	0.0184139	No		-2.125	0.0348276
2262	2	SA-in-BD	Inferior Parietal	L	Area	Gender	-635.913	81.017	-0.48	-7.849	2.488e-13	462	0.00524166	Yes		-7.588	1.2426e-12
2263	2	SA-in-BD	Inferior Parietal	L	Area	Group (Control vs BD)	-7.492	115.98	-0.005	-0.065	0.948561	4256	0.0482868	No		-0.069	0.944877
2264	2	SA-in-BD	Inferior Parietal	L	Area	Group (Control vs 'high-risk')	-17.155	92.435	-0.013	-0.186	0.852957	3991	0.0452802	No		-0.209	0.834442
2265	2	SA-in-BD	Inferior Parietal	L	Area	zPRS	29.767	40.521	0.046	0.735	0.463434	2874	0.0326072	No		0.8	0.424693
2266	2	SA-in-BD	Inferior Temporal	L	Area	Age	-12.369	6.271	-0.129	-1.972	0.0499378	1741	0.0197527	No		-2.139	0.0336803
2267	2	SA-in-BD	Inferior Temporal	L	Area	Gender	-509.375	61.863	-0.499	-8.234	2.32e-14	367	0.00416383	Yes		-7.671	7.569e-13
2268	2	SA-in-BD	Inferior Temporal	L	Area	Group (Control vs BD)	79.076	88.56	0.063	0.893	0.37298	2608	0.0295893	No		0.721	0.47146
2269	2	SA-in-BD	Inferior Temporal	L	Area	Group (Control vs 'high-risk')	57.536	70.582	0.057	0.815	0.415949	2736	0.0310415	No		0.57	0.569445
2270	2	SA-in-BD	Inferior Temporal	L	Area	zPRS	7.14	30.941	0.014	0.231	0.817728	3895	0.0441911	No		0.36	0.719485
2271	2	SA-in-BD	Insula	L	Area	Age	-2.103	3.599	-0.039	-0.584	0.559741	3169	0.0359542	No		-0.587	0.557893
2272	2	SA-in-BD	Insula	L	Area	Gender	-284.486	35.506	-0.494	-8.012	9.15e-14	425	0.00482187	Yes		-7.793	3.622e-13
2273	2	SA-in-BD	Insula	L	Area	Group (Control vs BD)	18.518	50.828	0.026	0.364	0.715998	3625	0.0411278	No		0.466	0.642055
2274	2	SA-in-BD	Insula	L	Area	Group (Control vs 'high-risk')	1.186	40.51	0.002	0.029	0.976675	4326	0.049081	No		0.235	0.81453
2275	2	SA-in-BD	Insula	L	Area	zPRS	-8.187	17.758	-0.029	-0.461	0.645267	3433	0.0389494	No		-0.768	0.443147
2276	2	SA-in-BD	Lateral Orbitofrontal	L	Area	Age	-10.962	4.018	-0.177	-2.728	0.00693823	1499	0.017007	Yes		-2.835	0.00506425
2277	2	SA-in-BD	Lateral Orbitofrontal	L	Area	Gender	-319.2	39.638	-0.484	-8.053	7.13e-14	406	0.00460631	Yes		-7.564	1.4339e-12
2278	2	SA-in-BD	Lateral Orbitofrontal	L	Area	Group (Control vs BD)	60.973	56.744	0.075	1.075	0.28388	2375	0.0269458	No		0.976	0.330107
2279	2	SA-in-BD	Lateral Orbitofrontal	L	Area	Group (Control vs 'high-risk')	54.301	45.224	0.083	1.201	0.231285	2260	0.025641	No		1.076	0.283315
2280	2	SA-in-BD	Lateral Orbitofrontal	L	Area	zPRS	2.732	19.825	0.008	0.138	0.890518	4090	0.0464034	No		0.106	0.915549
2281	2	SA-in-BD	Lingual	L	Area	Age	-3.579	5.469	-0.045	-0.654	0.513641	3026	0.0343317	No		-0.592	0.55454
2282	2	SA-in-BD	Lingual	L	Area	Gender	-345.522	53.951	-0.41	-6.404	1.0564e-09	795	0.00901974	Yes		-6.176	3.66799e-09
2283	2	SA-in-BD	Lingual	L	Area	Group (Control vs BD)	-102.286	77.233	-0.099	-1.324	0.186889	2132	0.0241888	No		-1.359	0.175807
2284	2	SA-in-BD	Lingual	L	Area	Group (Control vs 'high-risk')	-5.931	61.554	-0.007	-0.096	0.923334	4191	0.0475494	No		-0.21	0.833619
2285	2	SA-in-BD	Lingual	L	Area	zPRS	-3.222	26.983	-0.008	-0.119	0.905085	4131	0.0468686	No		0.095	0.924482
2286	2	SA-in-BD	Medial Orbitofrontal	L	Area	Age	-10.257	3.608	-0.193	-2.843	0.00493201	1462	0.0165872	Yes		-2.977	0.00326998
2287	2	SA-in-BD	Medial Orbitofrontal	L	Area	Gender	-229.777	35.589	-0.405	-6.456	7.95626e-10	784	0.00889494	Yes		-5.973	1.06614e-08
2288	2	SA-in-BD	Medial Orbitofrontal	L	Area	Group (Control vs BD)	12.554	50.947	0.018	0.246	0.805613	3861	0.0438053	No		0.105	0.916115
2289	2	SA-in-BD	Medial Orbitofrontal	L	Area	Group (Control vs 'high-risk')	34.691	40.605	0.062	0.854	0.393932	2672	0.0303154	No		0.646	0.519042
2290	2	SA-in-BD	Medial Orbitofrontal	L	Area	zPRS	5.662	17.8	0.02	0.318	0.750754	3710	0.0420921	No		0.394	0.694343
2291	2	SA-in-BD	Middle Temporal	L	Area	Age	-10.1	5.222	-0.121	-1.934	0.0545278	1767	0.0200477	No		-1.982	0.0488186
2292	2	SA-in-BD	Middle Temporal	L	Area	Gender	-477.938	51.517	-0.539	-9.277	0	105	0.00119129	Yes		-8.79	7e-16
2293	2	SA-in-BD	Middle Temporal	L	Area	Group (Control vs BD)	-9.346	73.749	-0.009	-0.127	0.899289	4110	0.0466304	No		-0.218	0.827959
2294	2	SA-in-BD	Middle Temporal	L	Area	Group (Control vs 'high-risk')	74.726	58.778	0.085	1.271	0.20509	2185	0.0247901	No		1.095	0.274937
2295	2	SA-in-BD	Middle Temporal	L	Area	zPRS	7.593	25.766	0.017	0.295	0.76853	3751	0.0425573	No		0.398	0.690885
2296	2	SA-in-BD	Paracentral	L	Area	Age	-5.074	2.513	-0.144	-2.019	0.0448704	1714	0.0194463	No		-2.252	0.0254305
2297	2	SA-in-BD	Paracentral	L	Area	Gender	-118.805	24.795	-0.317	-4.791	3.22173e-06	1156	0.0131155	Yes		-4.283	2.86966e-05
2298	2	SA-in-BD	Paracentral	L	Area	Group (Control vs BD)	-10.698	35.495	-0.023	-0.301	0.763433	3743	0.0424665	No		-0.5	0.617309
2299	2	SA-in-BD	Paracentral	L	Area	Group (Control vs 'high-risk')	9.77	28.289	0.026	0.345	0.7302	3659	0.0415135	No		0.054	0.957081
2300	2	SA-in-BD	Paracentral	L	Area	zPRS	-5.09	12.401	-0.027	-0.41	0.681911	3532	0.0400726	No		-0.232	0.816973
2301	2	SA-in-BD	Parahippocampal	L	Area	Age	-0.8	1.475	-0.038	-0.543	0.587923	3264	0.037032	No		-0.375	0.707818
2302	2	SA-in-BD	Parahippocampal	L	Area	Gender	-91.645	14.548	-0.408	-6.299	1.86402e-09	811	0.00920127	Yes		-6.222	2.87445e-09
2303	2	SA-in-BD	Parahippocampal	L	Area	Group (Control vs BD)	7.558	20.826	0.027	0.363	0.717074	3627	0.0411504	No		0.421	0.674495
2304	2	SA-in-BD	Parahippocampal	L	Area	Group (Control vs 'high-risk')	11.514	16.599	0.052	0.694	0.4887	2950	0.0334695	No		0.739	0.460838
2305	2	SA-in-BD	Parahippocampal	L	Area	zPRS	-2.779	7.276	-0.025	-0.382	0.702928	3588	0.040708	No		-0.335	0.738261
2306	2	SA-in-BD	Pars Opercularis	L	Area	Age	-8.563	3.667	-0.165	-2.335	0.0205109	1602	0.0181756	No		-2.187	0.029904
2307	2	SA-in-BD	Pars Opercularis	L	Area	Gender	-181.598	36.171	-0.329	-5.021	1.13727e-06	1127	0.0127865	Yes		-4.937	1.68203e-06
2308	2	SA-in-BD	Pars Opercularis	L	Area	Group (Control vs BD)	32.59	51.781	0.048	0.629	0.529818	3071	0.0348423	No		0.694	0.488264
2309	2	SA-in-BD	Pars Opercularis	L	Area	Group (Control vs 'high-risk')	34.764	41.269	0.064	0.842	0.400587	2694	0.030565	No		0.931	0.35293
2310	2	SA-in-BD	Pars Opercularis	L	Area	zPRS	-13.839	18.091	-0.051	-0.765	0.445197	2825	0.0320513	No		-0.84	0.401738
2311	2	SA-in-BD	Pars Triangularis	L	Area	Age	-7.42	2.632	-0.189	-2.819	0.00530275	1471	0.0166894	Yes		-2.516	0.012655
2312	2	SA-in-BD	Pars Triangularis	L	Area	Gender	-188.725	25.966	-0.45	-7.268	8.0102e-12	577	0.0065464	Yes		-7.241	9.6623e-12
2313	2	SA-in-BD	Pars Triangularis	L	Area	Group (Control vs BD)	45.327	37.171	0.088	1.219	0.224123	2237	0.0253801	No		1.289	0.199022
2314	2	SA-in-BD	Pars Triangularis	L	Area	Group (Control vs 'high-risk')	-0.673	29.625	-0.002	-0.023	0.981907	4337	0.0492058	No		0.059	0.953199
2315	2	SA-in-BD	Pars Triangularis	L	Area	zPRS	3.931	12.987	0.019	0.303	0.762408	3737	0.0423985	No		0.373	0.709561
2316	2	SA-in-BD	Postcentral	L	Area	Age	-20.317	6.088	-0.203	-3.337	0.00100838	1390	0.0157704	Yes		-3.387	0.000853632
2317	2	SA-in-BD	Postcentral	L	Area	Gender	-580.748	60.053	-0.546	-9.671	0	106	0.00120263	Yes		-9.126	1e-16
2318	2	SA-in-BD	Postcentral	L	Area	Group (Control vs BD)	-1.057	85.969	-0.001	-0.012	0.990201	4367	0.0495462	No		-0.137	0.891395
2319	2	SA-in-BD	Postcentral	L	Area	Group (Control vs 'high-risk')	51.936	68.516	0.049	0.758	0.449338	2834	0.0321534	No		0.551	0.582029
2320	2	SA-in-BD	Postcentral	L	Area	zPRS	-0.9	30.035	-0.002	-0.03	0.976138	4323	0.049047	No		0.117	0.906942
2321	2	SA-in-BD	Posterior Cingulate	L	Area	Age	-6.729	2.75	-0.171	-2.447	0.0152821	1573	0.0178466	Yes		-2.517	0.0126294
2322	2	SA-in-BD	Posterior Cingulate	L	Area	Gender	-154.266	27.259	-0.368	-5.659	5.24604e-08	970	0.0110052	Yes		-5.27	3.5601e-07
2323	2	SA-in-BD	Posterior Cingulate	L	Area	Group (Control vs BD)	30.72	39.109	0.059	0.786	0.433091	2792	0.0316769	No		0.661	0.509576
2324	2	SA-in-BD	Posterior Cingulate	L	Area	Group (Control vs 'high-risk')	13.51	30.952	0.033	0.436	0.662964	3483	0.0395167	No		0.259	0.795784
2325	2	SA-in-BD	Posterior Cingulate	L	Area	zPRS	0.392	13.577	0.002	0.029	0.976993	4327	0.0490924	No		0.147	0.883162
2326	2	SA-in-BD	Precentral	L	Area	Age	-10.368	6.901	-0.091	-1.503	0.134545	1983	0.0224983	No		-1.618	0.107274
2327	2	SA-in-BD	Precentral	L	Area	Gender	-689.867	68.074	-0.571	-10.134	0	107	0.00121398	Yes		-9.593	0
2328	2	SA-in-BD	Precentral	L	Area	Group (Control vs BD)	-133.236	97.451	-0.089	-1.367	0.173094	2096	0.0237803	No		-1.415	0.1587
2329	2	SA-in-BD	Precentral	L	Area	Group (Control vs 'high-risk')	57.38	77.668	0.048	0.739	0.460903	2868	0.0325391	No		0.644	0.520232
2330	2	SA-in-BD	Precentral	L	Area	zPRS	2.581	34.047	0.004	0.076	0.93965	4234	0.0480372	No		0.043	0.96605
2331	2	SA-in-BD	Rostral Anterior Cingulate	L	Area	Age	-1.721	2.377	-0.05	-0.724	0.469767	2893	0.0328228	No		-1.003	0.317266
2332	2	SA-in-BD	Rostral Anterior Cingulate	L	Area	Gender	-155.004	23.654	-0.423	-6.553	4.82088e-10	752	0.00853188	Yes		-5.974	1.07856e-08
2333	2	SA-in-BD	Rostral Anterior Cingulate	L	Area	Group (Control vs BD)	17.246	34.028	0.038	0.507	0.612856	3338	0.0378716	No		0.242	0.808733
2334	2	SA-in-BD	Rostral Anterior Cingulate	L	Area	Group (Control vs 'high-risk')	35.415	26.826	0.098	1.32	0.188317	2138	0.0242569	No		0.899	0.369859
2335	2	SA-in-BD	Rostral Anterior Cingulate	L	Area	zPRS	5.246	11.709	0.029	0.448	0.654653	3458	0.039233	No		0.755	0.450975
2336	2	SA-in-BD	Rostral Middle Frontal	L	Area	Age	-22.5	10.039	-0.142	-2.241	0.0261009	1625	0.0184366	No		-2.501	0.0131914
2337	2	SA-in-BD	Rostral Middle Frontal	L	Area	Gender	-906.495	99.027	-0.536	-9.154	1e-16	185	0.00209893	Yes		-8.468	5.6e-15
2338	2	SA-in-BD	Rostral Middle Frontal	L	Area	Group (Control vs BD)	14.314	141.763	0.007	0.101	0.919672	4170	0.0473111	No		-0.132	0.895464
2339	2	SA-in-BD	Rostral Middle Frontal	L	Area	Group (Control vs 'high-risk')	65.793	112.984	0.039	0.582	0.561009	3171	0.0359769	No		0.241	0.809444
2340	2	SA-in-BD	Rostral Middle Frontal	L	Area	zPRS	39.466	49.528	0.047	0.797	0.426488	2766	0.0313819	No		0.983	0.327045
2341	2	SA-in-BD	Superior Frontal	L	Area	Age	-26.53	10.744	-0.154	-2.469	0.014377	1565	0.0177558	Yes		-2.66	0.00844576
2342	2	SA-in-BD	Superior Frontal	L	Area	Gender	-1005.48	105.987	-0.548	-9.487	0	108	0.00122532	Yes		-8.9	4e-16
2343	2	SA-in-BD	Superior Frontal	L	Area	Group (Control vs BD)	-5.53	151.726	-0.002	-0.036	0.97096	4313	0.0489335	No		-0.135	0.892375
2344	2	SA-in-BD	Superior Frontal	L	Area	Group (Control vs 'high-risk')	57.138	120.924	0.032	0.473	0.637075	3412	0.0387111	No		0.363	0.717099
2345	2	SA-in-BD	Superior Frontal	L	Area	zPRS	33.835	53.009	0.037	0.638	0.524014	3058	0.0346948	No		0.541	0.589398
2346	2	SA-in-BD	Superior Parietal	L	Area	Age	-11.039	8.394	-0.086	-1.315	0.189949	2141	0.0242909	No		-1.159	0.247663
2347	2	SA-in-BD	Superior Parietal	L	Area	Gender	-673.331	82.8	-0.495	-8.132	4.37e-14	391	0.00443612	Yes		-7.932	1.553e-13
2348	2	SA-in-BD	Superior Parietal	L	Area	Group (Control vs BD)	139.413	118.533	0.083	1.176	0.240932	2278	0.0258452	No		1.161	0.247236
2349	2	SA-in-BD	Superior Parietal	L	Area	Group (Control vs 'high-risk')	98.391	94.47	0.073	1.042	0.298896	2419	0.027445	No		0.971	0.332573
2350	2	SA-in-BD	Superior Parietal	L	Area	zPRS	-35.293	41.412	-0.053	-0.852	0.395099	2677	0.0303721	No		-0.663	0.508076
2351	2	SA-in-BD	Superior Temporal	L	Area	Age	-14.925	6.138	-0.155	-2.432	0.0159074	1579	0.0179147	Yes		-2.414	0.0166683
2352	2	SA-in-BD	Superior Temporal	L	Area	Gender	-544.704	60.545	-0.53	-8.997	2e-16	203	0.00230315	Yes		-8.567	3e-15
2353	2	SA-in-BD	Superior Temporal	L	Area	Group (Control vs BD)	51.697	86.674	0.041	0.596	0.551547	3144	0.0356705	No		0.485	0.628388
2354	2	SA-in-BD	Superior Temporal	L	Area	Group (Control vs 'high-risk')	6.823	69.079	0.007	0.099	0.921414	4181	0.0474359	No		-0.081	0.935293
2355	2	SA-in-BD	Superior Temporal	L	Area	zPRS	-9.402	30.282	-0.019	-0.31	0.756523	3726	0.0422737	No		-0.084	0.932934
2356	2	SA-in-BD	Temporal Pole	L	Area	Age	-1.282	0.771	-0.12	-1.663	0.0978032	1876	0.0212843	No		-1.449	.14897‡
2357	2	SA-in-BD	Temporal Pole	L	Area	Gender	-35.948	7.602	-0.317	-4.729	4.2525e-06	1168	0.0132516	Yes		-4.716	.00000‡
2358	2	SA-in-BD	Temporal Pole	L	Area	Group (Control vs BD)	12.888	10.882	0.092	1.184	0.237666	2272	0.0257772	No		1.111	.26776‡
2359	2	SA-in-BD	Temporal Pole	L	Area	Group (Control vs 'high-risk')	-1.238	8.673	-0.011	-0.143	0.886598	4069	0.0461652	No		-0.34	.73437‡
2360	2	SA-in-BD	Temporal Pole	L	Area	zPRS	0.278	3.802	0.005	0.073	0.941747	4238	0.0480826	No		0.53	.59703‡
2361	2	SA-in-BD	Caudal Anterior Cingulate	R	Area	Age	-2.854	2.103	-0.096	-1.357	0.176258	2111	0.0239505	No		-1.326	0.186458
2362	2	SA-in-BD	Caudal Anterior Cingulate	R	Area	Gender	-110.356	20.748	-0.348	-5.319	2.78379e-07	1065	0.012083	Yes		-5.111	7.51936e-07
2363	2	SA-in-BD	Caudal Anterior Cingulate	R	Area	Group (Control vs BD)	-8.7	29.702	-0.022	-0.293	0.769902	3755	0.0426027	No		-0.28	0.779524
2364	2	SA-in-BD	Caudal Anterior Cingulate	R	Area	Group (Control vs 'high-risk')	30.028	23.672	0.096	1.268	0.206096	2186	0.0248015	No		1.248	0.213671
2365	2	SA-in-BD	Caudal Anterior Cingulate	R	Area	zPRS	4.459	10.377	0.028	0.43	0.667879	3495	0.0396528	No		0.381	0.703474
2366	2	SA-in-BD	Caudal Middle Frontal	R	Area	Age	-10.318	5.027	-0.138	-2.053	0.0414065	1696	0.0192421	No		-2.108	0.0362576
2367	2	SA-in-BD	Caudal Middle Frontal	R	Area	Gender	-357.985	49.588	-0.451	-7.219	1.06667e-11	590	0.0066939	Yes		-6.811	1.13435e-10
2368	2	SA-in-BD	Caudal Middle Frontal	R	Area	Group (Control vs BD)	9.836	70.987	0.01	0.139	0.889937	4086	0.0463581	No		0.064	0.949294
2369	2	SA-in-BD	Caudal Middle Frontal	R	Area	Group (Control vs 'high-risk')	11.042	56.576	0.014	0.195	0.845464	3963	0.0449626	No		0.093	0.925875
2370	2	SA-in-BD	Caudal Middle Frontal	R	Area	zPRS	17.575	24.801	0.045	0.709	0.479388	2926	0.0331972	No		0.727	0.468243
2371	2	SA-in-BD	Cuneus	R	Area	Age	-3.21	2.826	-0.079	-1.136	0.257362	2311	0.0262197	No		-1.346	0.17999
2372	2	SA-in-BD	Cuneus	R	Area	Gender	-181.26	27.875	-0.417	-6.503	6.1792e-10	766	0.00869072	Yes		-5.974	1.06009e-08
2373	2	SA-in-BD	Cuneus	R	Area	Group (Control vs BD)	-24.709	39.905	-0.046	-0.619	0.53649	3094	0.0351032	No		-0.805	0.421883
2374	2	SA-in-BD	Cuneus	R	Area	Group (Control vs 'high-risk')	-14.274	31.804	-0.033	-0.449	0.654059	3456	0.0392103	No		-0.718	0.473566
2375	2	SA-in-BD	Cuneus	R	Area	zPRS	16.615	13.942	0.078	1.192	0.234781	2265	0.0256978	No		1.364	0.17403
2376	2	SA-in-BD	Fusiform	R	Area	Age	-14.572	5.131	-0.178	-2.84	0.00497866	1463	0.0165986	Yes		-2.844	0.00491654
2377	2	SA-in-BD	Fusiform	R	Area	Gender	-442.84	50.617	-0.507	-8.749	9e-16	249	0.00282505	Yes		-8.293	1.67e-14
2378	2	SA-in-BD	Fusiform	R	Area	Group (Control vs BD)	20.638	72.461	0.019	0.285	0.776081	3769	0.0427615	No		0.162	0.871464
2379	2	SA-in-BD	Fusiform	R	Area	Group (Control vs 'high-risk')	110.395	57.751	0.128	1.912	0.0573595	1776	0.0201498	No		1.662	0.098117
2380	2	SA-in-BD	Fusiform	R	Area	zPRS	-8.915	25.316	-0.021	-0.352	0.725088	3642	0.0413206	No		-0.127	0.89871
2381	2	SA-in-BD	Inferior Parietal	R	Area	Age	-35.206	9.439	-0.236	-3.73	0.000249534	1314	0.0149081	Yes		-3.728	0.000251675
2382	2	SA-in-BD	Inferior Parietal	R	Area	Gender	-772.291	93.115	-0.486	-8.294	1.59e-14	346	0.00392557	Yes		-7.855	2.479e-13
2383	2	SA-in-BD	Inferior Parietal	R	Area	Group (Control vs BD)	-107.791	133.3	-0.055	-0.809	0.419683	2750	0.0312004	No		-0.982	0.327289
2384	2	SA-in-BD	Inferior Parietal	R	Area	Group (Control vs 'high-risk')	-25.826	106.239	-0.016	-0.243	0.808183	3867	0.0438734	No		-0.551	0.582503
2385	2	SA-in-BD	Inferior Parietal	R	Area	zPRS	34.273	46.572	0.044	0.736	0.462643	2871	0.0325732	No		1.105	0.270379
2386	2	SA-in-BD	Inferior Temporal	R	Area	Age	-10.087	5.604	-0.117	-1.8	0.073393	1815	0.0205922	No		-1.961	0.0512769
2387	2	SA-in-BD	Inferior Temporal	R	Area	Gender	-471.835	55.283	-0.512	-8.535	3.5e-15	305	0.0034604	Yes		-7.97	1.228e-13
2388	2	SA-in-BD	Inferior Temporal	R	Area	Group (Control vs BD)	45.657	79.141	0.04	0.577	0.564655	3185	0.0361357	No		0.328	0.74349
2389	2	SA-in-BD	Inferior Temporal	R	Area	Group (Control vs 'high-risk')	54.79	63.075	0.06	0.869	0.386084	2642	0.029975	No		0.457	0.647821
2390	2	SA-in-BD	Inferior Temporal	R	Area	zPRS	11.195	27.65	0.025	0.405	0.685992	3542	0.0401861	No		0.797	0.426305
2391	2	SA-in-BD	Insula	R	Area	Age	-6.844	3.207	-0.131	-2.134	0.0340742	1666	0.0189017	No		-2.322	0.0212624
2392	2	SA-in-BD	Insula	R	Area	Gender	-313.43	31.641	-0.563	-9.906	0	109	0.00123667	Yes		-9.258	0
2393	2	SA-in-BD	Insula	R	Area	Group (Control vs BD)	-10.233	45.296	-0.015	-0.226	0.821499	3904	0.0442932	No		-0.459	0.646384
2394	2	SA-in-BD	Insula	R	Area	Group (Control vs 'high-risk')	-17.73	36.101	-0.032	-0.491	0.623874	3377	0.038314	No		-0.841	0.401327
2395	2	SA-in-BD	Insula	R	Area	zPRS	-21.543	15.825	-0.078	-1.361	0.174951	2101	0.0238371	No		-1.001	0.317953
2396	2	SA-in-BD	Lateral Orbitofrontal	R	Area	Age	-10.571	4.272	-0.158	-2.474	0.0141853	1563	0.0177332	Yes		-2.708	0.00736651
2397	2	SA-in-BD	Lateral Orbitofrontal	R	Area	Gender	-349.044	42.146	-0.491	-8.282	1.72e-14	348	0.00394826	Yes		-7.678	7.269e-13
2398	2	SA-in-BD	Lateral Orbitofrontal	R	Area	Group (Control vs BD)	-4.144	60.334	-0.005	-0.069	0.945316	4247	0.0481847	No		-0.217	0.828301
2399	2	SA-in-BD	Lateral Orbitofrontal	R	Area	Group (Control vs 'high-risk')	73.529	48.086	0.105	1.529	0.127813	1960	0.0222373	No		1.312	0.190959
2400	2	SA-in-BD	Lateral Orbitofrontal	R	Area	zPRS	-4.099	21.079	-0.012	-0.194	0.846015	3967	0.0450079	No		-0.188	0.851154
2401	2	SA-in-BD	Lingual	R	Area	Age	-5.352	4.98	-0.072	-1.075	0.28387	2374	0.0269344	No		-1.392	0.165608
2402	2	SA-in-BD	Lingual	R	Area	Gender	-369.529	49.13	-0.468	-7.521	1.794e-12	531	0.00602451	Yes		-6.863	8.47367e-11
2403	2	SA-in-BD	Lingual	R	Area	Group (Control vs BD)	60.872	70.332	0.063	0.865	0.387807	2646	0.0300204	No		0.603	0.546962
2404	2	SA-in-BD	Lingual	R	Area	Group (Control vs 'high-risk')	39.152	56.054	0.05	0.698	0.485693	2944	0.0334014	No		0.323	0.746871
2405	2	SA-in-BD	Lingual	R	Area	zPRS	44.328	24.572	0.114	1.804	0.0727371	1810	0.0205355	No		1.989	0.0480845
2406	2	SA-in-BD	Medial Orbitofrontal	R	Area	Age	-4.471	2.842	-0.104	-1.573	0.11733	1939	0.0219991	No		-1.718	0.087409
2407	2	SA-in-BD	Medial Orbitofrontal	R	Area	Gender	-219.691	27.904	-0.481	-7.873	2.187e-13	458	0.00519628	Yes		-7.403	3.7914e-12
2408	2	SA-in-BD	Medial Orbitofrontal	R	Area	Group (Control vs BD)	-8.224	40.086	-0.015	-0.205	0.837659	3938	0.0446789	No		-0.264	0.792285
2409	2	SA-in-BD	Medial Orbitofrontal	R	Area	Group (Control vs 'high-risk')	33.001	31.865	0.073	1.036	0.30163	2424	0.0275017	No		0.961	0.337572
2410	2	SA-in-BD	Medial Orbitofrontal	R	Area	zPRS	3.293	13.939	0.015	0.236	0.813496	3878	0.0439982	No		0.126	0.89977
2411	2	SA-in-BD	Middle Temporal	R	Area	Age	-11.424	5.708	-0.132	-2.001	0.0466998	1726	0.0195825	No		-2.073	0.0394698
2412	2	SA-in-BD	Middle Temporal	R	Area	Gender	-451.584	56.307	-0.49	-8.02	8.74e-14	421	0.00477649	Yes		-7.557	1.4936e-12
2413	2	SA-in-BD	Middle Temporal	R	Area	Group (Control vs BD)	55.059	80.607	0.048	0.683	0.495359	2972	0.0337191	No		0.474	0.635667
2414	2	SA-in-BD	Middle Temporal	R	Area	Group (Control vs 'high-risk')	1.282	64.243	0.001	0.02	0.984096	4347	0.0493193	No		-0.322	0.747496
2415	2	SA-in-BD	Middle Temporal	R	Area	zPRS	3.522	28.162	0.008	0.125	0.900595	4116	0.0466984	No		0.524	0.600762
2416	2	SA-in-BD	Paracentral	R	Area	Age	-1.672	2.949	-0.04	-0.567	0.571402	3202	0.0363286	No		-0.652	0.515187
2417	2	SA-in-BD	Paracentral	R	Area	Gender	-177.525	29.095	-0.395	-6.102	5.34722e-09	857	0.00972317	Yes		-5.745	3.4264e-08
2418	2	SA-in-BD	Paracentral	R	Area	Group (Control vs BD)	-52.015	41.651	-0.094	-1.249	0.213181	2208	0.0250511	No		-1.304	0.193595
2419	2	SA-in-BD	Paracentral	R	Area	Group (Control vs 'high-risk')	-14.314	33.195	-0.032	-0.431	0.666789	3491	0.0396074	No		-0.525	0.599916
2420	2	SA-in-BD	Paracentral	R	Area	zPRS	-5.888	14.552	-0.027	-0.405	0.686185	3544	0.0402088	No		-0.323	0.747203
2421	2	SA-in-BD	Parahippocampal	R	Area	Age	-0.472	1.35	-0.024	-0.35	0.72677	3645	0.0413547	No		-0.27	0.787336
2422	2	SA-in-BD	Parahippocampal	R	Area	Gender	-101.293	13.319	-0.475	-7.605	1.0892e-12	517	0.00586567	Yes		-7.372	4.4742e-12
2423	2	SA-in-BD	Parahippocampal	R	Area	Group (Control vs BD)	18.503	19.067	0.07	0.97	0.333029	2495	0.0283072	No		0.954	0.341167
2424	2	SA-in-BD	Parahippocampal	R	Area	Group (Control vs 'high-risk')	16.599	15.197	0.079	1.092	0.276015	2358	0.0267529	No		1.033	0.30283
2425	2	SA-in-BD	Parahippocampal	R	Area	zPRS	-2.267	6.662	-0.022	-0.34	0.734024	3672	0.041661	No		-0.23	0.818475
2426	2	SA-in-BD	Pars Opercularis	R	Area	Age	-2.737	3.206	-0.061	-0.854	0.39424	2673	0.0303268	No		-0.673	0.501631
2427	2	SA-in-BD	Pars Opercularis	R	Area	Gender	-163.306	31.626	-0.34	-5.164	5.83054e-07	1103	0.0125142	Yes		-5.116	7.35362e-07
2428	2	SA-in-BD	Pars Opercularis	R	Area	Group (Control vs BD)	52.766	45.275	0.089	1.165	0.245217	2287	0.0259474	No		1.17	0.24351
2429	2	SA-in-BD	Pars Opercularis	R	Area	Group (Control vs 'high-risk')	12.495	36.084	0.026	0.346	0.729492	3657	0.0414908	No		0.318	0.75066
2430	2	SA-in-BD	Pars Opercularis	R	Area	zPRS	-33.602	15.818	-0.142	-2.124	0.0348701	1673	0.0189812	No		-1.899	0.0590838
2431	2	SA-in-BD	Pars Triangularis	R	Area	Age	-1.373	3.497	-0.027	-0.393	0.695097	3572	0.0405264	No		0.059	0.953052
2432	2	SA-in-BD	Pars Triangularis	R	Area	Gender	-223.258	34.502	-0.416	-6.471	7.349e-10	779	0.00883821	Yes		-6.758	1.52647e-10
2433	2	SA-in-BD	Pars Triangularis	R	Area	Group (Control vs BD)	-44.552	49.391	-0.067	-0.902	0.368131	2590	0.0293851	No		-0.697	0.486532
2434	2	SA-in-BD	Pars Triangularis	R	Area	Group (Control vs 'high-risk')	-4.598	39.364	-0.009	-0.117	0.907129	4141	0.0469821	No		0.105	0.91629
2435	2	SA-in-BD	Pars Triangularis	R	Area	zPRS	-0.156	17.256	-0.001	-0.009	0.99279	4381	0.049705	No		0.055	0.956495
2436	2	SA-in-BD	Postcentral	R	Area	Age	-11.657	6.405	-0.116	-1.82	0.0702726	1806	0.0204901	No		-2.05	0.0417212
2437	2	SA-in-BD	Postcentral	R	Area	Gender	-532.445	63.185	-0.496	-8.427	6.9e-15	320	0.00363059	Yes		-7.826	2.963e-13
2438	2	SA-in-BD	Postcentral	R	Area	Group (Control vs BD)	1.579	90.453	0.001	0.017	0.98609	4357	0.0494327	No		-0.133	0.894162
2439	2	SA-in-BD	Postcentral	R	Area	Group (Control vs 'high-risk')	179.022	72.091	0.169	2.483	0.0138396	1561	0.0177105	Yes		2.231	0.0268341
2440	2	SA-in-BD	Postcentral	R	Area	zPRS	1.554	31.602	0.003	0.049	0.960825	4285	0.0486158	No		0.079	0.936867
2441	2	SA-in-BD	Posterior Cingulate	R	Area	Age	-3.608	2.493	-0.098	-1.447	0.149384	2019	0.0229067	No		-1.667	0.0970822
2442	2	SA-in-BD	Posterior Cingulate	R	Area	Gender	-169.177	24.592	-0.433	-6.879	7.53817e-11	667	0.00756751	Yes		-6.338	1.54341e-09
2443	2	SA-in-BD	Posterior Cingulate	R	Area	Group (Control vs BD)	0.446	35.205	0.001	0.013	0.989915	4366	0.0495348	No		-0.149	0.881783
2444	2	SA-in-BD	Posterior Cingulate	R	Area	Group (Control vs 'high-risk')	28.135	28.058	0.073	1.003	0.317198	2460	0.0279101	No		0.762	0.447091
2445	2	SA-in-BD	Posterior Cingulate	R	Area	zPRS	-2.003	12.3	-0.01	-0.163	0.870769	4037	0.0458021	No		-0.069	0.944773
2446	2	SA-in-BD	Precentral	R	Area	Age	-13.264	6.58	-0.12	-2.016	0.0451796	1717	0.0194804	No		-2.092	0.0376898
2447	2	SA-in-BD	Precentral	R	Area	Gender	-704.614	64.915	-0.597	-10.854	0	110	0.00124801	Yes		-10.288	0
2448	2	SA-in-BD	Precentral	R	Area	Group (Control vs BD)	17.892	92.929	0.012	0.193	0.847516	3973	0.045076	No		0.104	0.917011
2449	2	SA-in-BD	Precentral	R	Area	Group (Control vs 'high-risk')	79.813	74.064	0.069	1.078	0.282497	2370	0.026889	No		0.933	0.352191
2450	2	SA-in-BD	Precentral	R	Area	zPRS	-31.369	32.467	-0.054	-0.966	0.33512	2499	0.0283526	No		-0.888	0.375471
2451	2	SA-in-BD	Rostral Anterior Cingulate	R	Area	Age	-1.732	1.805	-0.067	-0.96	0.338366	2511	0.0284888	No		-0.847	0.398106
2452	2	SA-in-BD	Rostral Anterior Cingulate	R	Area	Gender	-110.081	17.808	-0.399	-6.181	3.50475e-09	835	0.00947356	Yes		-6.021	8.28294e-09
2453	2	SA-in-BD	Rostral Anterior Cingulate	R	Area	Group (Control vs BD)	14.014	25.494	0.041	0.55	0.583144	3240	0.0367597	No		0.551	0.582299
2454	2	SA-in-BD	Rostral Anterior Cingulate	R	Area	Group (Control vs 'high-risk')	4.022	20.318	0.015	0.198	0.843302	3955	0.0448718	No		0.18	0.857007
2455	2	SA-in-BD	Rostral Anterior Cingulate	R	Area	zPRS	19.274	8.907	0.142	2.164	0.0316522	1658	0.018811	No		2.188	0.0298234
2456	2	SA-in-BD	Rostral Middle Frontal	R	Area	Age	-29.119	9.428	-0.182	-3.089	0.00229725	1417	0.0160767	Yes		-3.335	0.00101686
2457	2	SA-in-BD	Rostral Middle Frontal	R	Area	Gender	-989.576	93.004	-0.582	-10.64	0	111	0.00125936	Yes		-9.898	0
2458	2	SA-in-BD	Rostral Middle Frontal	R	Area	Group (Control vs BD)	-14.9	133.14	-0.007	-0.112	0.911004	4148	0.0470615	No		-0.356	0.722531
2459	2	SA-in-BD	Rostral Middle Frontal	R	Area	Group (Control vs 'high-risk')	127.209	106.112	0.076	1.199	0.232017	2261	0.0256524	No		0.82	0.413218
2460	2	SA-in-BD	Rostral Middle Frontal	R	Area	zPRS	49.122	46.516	0.059	1.056	0.292231	2401	0.0272408	No		1.264	0.207548
2461	2	SA-in-BD	Superior Frontal	R	Area	Age	-24.638	11.28	-0.143	-2.184	0.0301108	1651	0.0187316	No		-2.332	0.0207159
2462	2	SA-in-BD	Superior Frontal	R	Area	Gender	-884.913	111.275	-0.482	-7.952	1.323e-13	438	0.00496937	Yes		-7.435	3.0807e-12
2463	2	SA-in-BD	Superior Frontal	R	Area	Group (Control vs BD)	109.691	159.297	0.048	0.689	0.491874	2964	0.0336283	No		0.571	0.56851
2464	2	SA-in-BD	Superior Frontal	R	Area	Group (Control vs 'high-risk')	160.665	126.958	0.089	1.265	0.207166	2189	0.0248355	No		1.1	0.272474
2465	2	SA-in-BD	Superior Frontal	R	Area	zPRS	-21.792	55.654	-0.024	-0.392	0.695799	3573	0.0405378	No		-0.372	0.710168
2466	2	SA-in-BD	Superior Parietal	R	Area	Age	-15.012	7.929	-0.122	-1.893	0.0597547	1782	0.0202178	No		-1.846	0.0663241
2467	2	SA-in-BD	Superior Parietal	R	Area	Gender	-675.308	78.217	-0.515	-8.634	1.9e-15	272	0.003086	Yes		-8.281	1.8e-14
2468	2	SA-in-BD	Superior Parietal	R	Area	Group (Control vs BD)	181.79	111.972	0.112	1.624	0.10605	1912	0.0216928	No		1.476	0.141508
2469	2	SA-in-BD	Superior Parietal	R	Area	Group (Control vs 'high-risk')	68.354	89.241	0.053	0.766	0.44461	2823	0.0320286	No		0.498	0.619295
2470	2	SA-in-BD	Superior Parietal	R	Area	zPRS	-37.611	39.12	-0.058	-0.961	0.337502	2507	0.0284434	No		-0.567	0.571626
2471	2	SA-in-BD	Superior Temporal	R	Area	Age	-13.686	5.452	-0.161	-2.51	0.0128504	1550	0.0175857	Yes		-2.485	0.0137832
2472	2	SA-in-BD	Superior Temporal	R	Area	Gender	-466.41	53.778	-0.515	-8.673	1.5e-15	266	0.00301793	Yes		-8.266	1.98e-14
2473	2	SA-in-BD	Superior Temporal	R	Area	Group (Control vs BD)	29.519	76.986	0.026	0.383	0.701803	3585	0.0406739	No		0.31	0.756524
2474	2	SA-in-BD	Superior Temporal	R	Area	Group (Control vs 'high-risk')	16.991	61.357	0.019	0.277	0.782122	3792	0.0430225	No		0.159	0.873585
2475	2	SA-in-BD	Superior Temporal	R	Area	zPRS	-4.329	26.897	-0.01	-0.161	0.872287	4041	0.0458475	No		-0.037	0.970278
2476	2	SA-in-BD	Temporal Pole	R	Area	Age	-0.613	0.888	-0.052	-0.69	0.491201	2960	0.0335829	No		-0.94	0.348544
2477	2	SA-in-BD	Temporal Pole	R	Area	Gender	-24.679	8.761	-0.196	-2.817	0.00533612	1472	0.0167007	Yes		-2.398	0.0174125
2478	2	SA-in-BD	Temporal Pole	R	Area	Group (Control vs BD)	12.864	12.542	0.083	1.026	0.30627	2433	0.0276038	No		0.827	0.40921
2479	2	SA-in-BD	Temporal Pole	R	Area	Group (Control vs 'high-risk')	6.286	9.996	0.051	0.629	0.530153	3072	0.0348536	No		0.356	0.722087
2480	2	SA-in-BD	Temporal Pole	R	Area	zPRS	-3.224	4.382	-0.052	-0.736	0.462698	2872	0.0325845	No		-0.572	0.567901
2481	2	SA-in-BD	Caudal Anterior Cingulate	L	Thickness	Age	-0.011	0.003	-0.241	-3.256	0.001332	1400	0.0158838	Yes		-3.184	0.00169516
2482	2	SA-in-BD	Caudal Anterior Cingulate	L	Thickness	Gender	0.092	0.034	0.188	2.714	0.0072541	1503	0.0170524	Yes		2.658	0.0085113
2483	2	SA-in-BD	Caudal Anterior Cingulate	L	Thickness	Group (Control vs BD)	0.044	0.049	0.071	0.895	0.37171	2605	0.0295553	No		0.831	0.406854
2484	2	SA-in-BD	Caudal Anterior Cingulate	L	Thickness	Group (Control vs 'high-risk')	0.044	0.038	0.092	1.164	0.245947	2289	0.02597	No		1.027	0.305648
2485	2	SA-in-BD	Caudal Anterior Cingulate	L	Thickness	zPRS	0.01	0.017	0.043	0.608	0.544041	3115	0.0353415	No		0.729	0.466747
2486	2	SA-in-BD	Caudal Middle Frontal	L	Thickness	Age	-0.016	0.002	-0.546	-8.383	9.1e-15	329	0.0037327	Yes		-8.195	3.07e-14
2487	2	SA-in-BD	Caudal Middle Frontal	L	Thickness	Gender	0.008	0.019	0.025	0.41	0.682334	3533	0.040084	No		0.492	0.623161
2488	2	SA-in-BD	Caudal Middle Frontal	L	Thickness	Group (Control vs BD)	0.015	0.027	0.04	0.565	0.572978	3209	0.036408	No		0.457	0.647865
2489	2	SA-in-BD	Caudal Middle Frontal	L	Thickness	Group (Control vs 'high-risk')	0.003	0.022	0.009	0.126	0.899949	4112	0.0466531	No		-0.048	0.961864
2490	2	SA-in-BD	Caudal Middle Frontal	L	Thickness	zPRS	0.004	0.009	0.027	0.442	0.658814	3472	0.0393919	No		0.637	0.524563
2491	2	SA-in-BD	Cuneus	L	Thickness	Age	-0.01	0.002	-0.33	-4.693	4.98742e-06	1173	0.0133084	Yes		-4.436	1.52055e-05
2492	2	SA-in-BD	Cuneus	L	Thickness	Gender	-0.017	0.021	-0.053	-0.816	0.415752	2734	0.0310188	No		-0.977	0.329545
2493	2	SA-in-BD	Cuneus	L	Thickness	Group (Control vs BD)	-0.028	0.031	-0.068	-0.901	0.368688	2591	0.0293964	No		-0.738	0.461191
2494	2	SA-in-BD	Cuneus	L	Thickness	Group (Control vs 'high-risk')	0.029	0.024	0.091	1.204	0.229938	2256	0.0255956	No		1.409	0.160277
2495	2	SA-in-BD	Cuneus	L	Thickness	zPRS	0.01	0.011	0.06	0.904	0.366875	2587	0.029351	No		0.639	0.523659
2496	2	SA-in-BD	Fusiform	L	Thickness	Age	-0.015	0.002	-0.522	-8.244	2.18e-14	366	0.00415248	Yes		-7.959	1.321e-13
2497	2	SA-in-BD	Fusiform	L	Thickness	Gender	-0.027	0.018	-0.089	-1.513	0.131858	1977	0.0224302	No		-1.495	0.136417
2498	2	SA-in-BD	Fusiform	L	Thickness	Group (Control vs BD)	-0.029	0.026	-0.076	-1.114	0.266538	2331	0.0264466	No		-1.076	0.28342
2499	2	SA-in-BD	Fusiform	L	Thickness	Group (Control vs 'high-risk')	-0.001	0.021	-0.004	-0.054	0.95694	4275	0.0485024	No		-0.028	0.978052
2500	2	SA-in-BD	Fusiform	L	Thickness	zPRS	0.02	0.009	0.133	2.242	0.0260833	1624	0.0184252	No		2.166	0.0315307
2501	2	SA-in-BD	Inferior Parietal	L	Thickness	Age	-0.016	0.002	-0.542	-8.562	2.9e-15	295	0.00334695	Yes		-8.532	3.7e-15
2502	2	SA-in-BD	Inferior Parietal	L	Thickness	Gender	-0.016	0.019	-0.049	-0.836	0.404337	2706	0.0307012	No		-0.547	0.584886
2503	2	SA-in-BD	Inferior Parietal	L	Thickness	Group (Control vs BD)	0.031	0.027	0.079	1.155	0.249649	2296	0.0260495	No		0.975	0.330852
2504	2	SA-in-BD	Inferior Parietal	L	Thickness	Group (Control vs 'high-risk')	0.038	0.021	0.121	1.781	0.0764472	1821	0.0206603	No		1.494	0.136756
2505	2	SA-in-BD	Inferior Parietal	L	Thickness	zPRS	0.003	0.009	0.017	0.283	0.777257	3772	0.0427956	No		0.445	0.656477
2506	2	SA-in-BD	Inferior Temporal	L	Thickness	Age	-0.013	0.002	-0.442	-6.634	2.98244e-10	723	0.00820286	Yes		-6.468	7.60572e-10
2507	2	SA-in-BD	Inferior Temporal	L	Thickness	Gender	-0.068	0.019	-0.221	-3.581	0.000430302	1341	0.0152144	Yes		-3.483	0.000610363
2508	2	SA-in-BD	Inferior Temporal	L	Thickness	Group (Control vs BD)	0.016	0.027	0.042	0.592	0.554641	3157	0.035818	No		0.657	0.511892
2509	2	SA-in-BD	Inferior Temporal	L	Thickness	Group (Control vs 'high-risk')	0	0.022	-0.001	-0.01	0.992204	4378	0.049671	No		0.136	0.891904
2510	2	SA-in-BD	Inferior Temporal	L	Thickness	zPRS	0.001	0.009	0.007	0.11	0.91224	4153	0.0471182	No		-0.122	0.902982
2511	2	SA-in-BD	Insula	L	Thickness	Age	-0.013	0.002	-0.447	-6.642	2.86429e-10	722	0.00819151	Yes		-6.406	1.06366e-09
2512	2	SA-in-BD	Insula	L	Thickness	Gender	-0.044	0.02	-0.139	-2.223	0.0273075	1629	0.018482	No		-2.17	0.0311743
2513	2	SA-in-BD	Insula	L	Thickness	Group (Control vs BD)	-0.011	0.028	-0.029	-0.404	0.686326	3546	0.0402314	No		-0.39	0.696916
2514	2	SA-in-BD	Insula	L	Thickness	Group (Control vs 'high-risk')	-0.005	0.023	-0.017	-0.235	0.814495	3887	0.0441003	No		-0.226	0.821473
2515	2	SA-in-BD	Insula	L	Thickness	zPRS	0.008	0.01	0.05	0.787	0.431978	2787	0.0316201	No		0.791	0.429999
2516	2	SA-in-BD	Lateral Orbitofrontal	L	Thickness	Age	-0.013	0.002	-0.406	-5.935	1.2754e-08	909	0.0103131	Yes		-5.819	2.35639e-08
2517	2	SA-in-BD	Lateral Orbitofrontal	L	Thickness	Gender	-0.044	0.022	-0.129	-2.044	0.0422466	1701	0.0192988	No		-1.869	0.063048
2518	2	SA-in-BD	Lateral Orbitofrontal	L	Thickness	Group (Control vs BD)	-0.017	0.031	-0.041	-0.555	0.579666	3227	0.0366122	No		-0.65	0.516154
2519	2	SA-in-BD	Lateral Orbitofrontal	L	Thickness	Group (Control vs 'high-risk')	-0.004	0.025	-0.01	-0.142	0.8872	4074	0.0462219	No		-0.317	0.751493
2520	2	SA-in-BD	Lateral Orbitofrontal	L	Thickness	zPRS	-0.01	0.011	-0.056	-0.876	0.3822	2631	0.0298502	No		-0.629	0.530381
2521	2	SA-in-BD	Lingual	L	Thickness	Age	-0.01	0.002	-0.361	-5.404	1.84032e-07	1043	0.0118334	Yes		-5.099	7.95361e-07
2522	2	SA-in-BD	Lingual	L	Thickness	Gender	-0.078	0.018	-0.264	-4.259	3.15258e-05	1237	0.0140345	Yes		-4.281	2.90324e-05
2523	2	SA-in-BD	Lingual	L	Thickness	Group (Control vs BD)	-0.021	0.026	-0.058	-0.812	0.417837	2742	0.0311096	No		-0.692	0.489493
2524	2	SA-in-BD	Lingual	L	Thickness	Group (Control vs 'high-risk')	0.009	0.021	0.03	0.416	0.677823	3519	0.0399251	No		0.553	0.5807
2525	2	SA-in-BD	Lingual	L	Thickness	zPRS	0.005	0.009	0.035	0.553	0.581062	3233	0.0366803	No		0.445	0.65686
2526	2	SA-in-BD	Medial Orbitofrontal	L	Thickness	Age	-0.013	0.002	-0.378	-5.374	2.13451e-07	1050	0.0119129	Yes		-5.184	5.35018e-07
2527	2	SA-in-BD	Medial Orbitofrontal	L	Thickness	Gender	-0.033	0.024	-0.092	-1.408	0.160661	2050	0.0232585	No		-1.357	0.176402
2528	2	SA-in-BD	Medial Orbitofrontal	L	Thickness	Group (Control vs BD)	-0.005	0.034	-0.01	-0.134	0.893929	4095	0.0464602	No		-0.184	0.854257
2529	2	SA-in-BD	Medial Orbitofrontal	L	Thickness	Group (Control vs 'high-risk')	-0.014	0.027	-0.04	-0.529	0.597409	3289	0.0373156	No		-0.628	0.53103
2530	2	SA-in-BD	Medial Orbitofrontal	L	Thickness	zPRS	-0.013	0.012	-0.073	-1.098	0.273657	2347	0.0266281	No		-0.863	0.389334
2531	2	SA-in-BD	Middle Temporal	L	Thickness	Age	-0.016	0.002	-0.467	-7.043	2.96552e-11	626	0.00710234	Yes		-7.123	1.91737e-11
2532	2	SA-in-BD	Middle Temporal	L	Thickness	Gender	-0.057	0.023	-0.154	-2.51	0.0128629	1551	0.017597	Yes		-2.216	0.0278603
2533	2	SA-in-BD	Middle Temporal	L	Thickness	Group (Control vs BD)	0.021	0.032	0.047	0.663	0.508186	3007	0.0341162	No		0.617	0.538041
2534	2	SA-in-BD	Middle Temporal	L	Thickness	Group (Control vs 'high-risk')	0.019	0.026	0.053	0.74	0.459973	2866	0.0325165	No		0.735	0.463052
2535	2	SA-in-BD	Middle Temporal	L	Thickness	zPRS	0.011	0.011	0.062	1	0.318337	2466	0.0279782	No		0.744	0.458051
2536	2	SA-in-BD	Paracentral	L	Thickness	Age	-0.016	0.002	-0.502	-7.587	1.2132e-12	520	0.00589971	Yes		-7.185	1.33776e-11
2537	2	SA-in-BD	Paracentral	L	Thickness	Gender	-0.005	0.021	-0.014	-0.224	0.822642	3909	0.0443499	No		-0.406	0.684957
2538	2	SA-in-BD	Paracentral	L	Thickness	Group (Control vs BD)	0.006	0.03	0.013	0.187	0.851869	3988	0.0452462	No		0.211	0.833304
2539	2	SA-in-BD	Paracentral	L	Thickness	Group (Control vs 'high-risk')	0.014	0.024	0.042	0.591	0.554972	3158	0.0358294	No		0.546	0.585682
2540	2	SA-in-BD	Paracentral	L	Thickness	zPRS	0.012	0.01	0.069	1.109	0.268809	2334	0.0264806	No		1.32	0.188305
2541	2	SA-in-BD	Parahippocampal	L	Thickness	Age	-0.015	0.004	-0.258	-3.535	0.000507489	1356	0.0153846	Yes		-3.774	0.000212441
2542	2	SA-in-BD	Parahippocampal	L	Thickness	Gender	0.063	0.043	0.098	1.458	0.14652	2012	0.0228273	No		1.79	0.0749913
2543	2	SA-in-BD	Parahippocampal	L	Thickness	Group (Control vs BD)	-0.086	0.062	-0.109	-1.396	0.164406	2066	0.02344	No		-1.588	0.113811
2544	2	SA-in-BD	Parahippocampal	L	Thickness	Group (Control vs 'high-risk')	-0.025	0.049	-0.04	-0.509	0.611517	3333	0.0378148	No		-0.774	0.439751
2545	2	SA-in-BD	Parahippocampal	L	Thickness	zPRS	-0.025	0.022	-0.079	-1.148	0.252134	2300	0.0260948	No		-0.993	0.321912
2546	2	SA-in-BD	Pars Opercularis	L	Thickness	Age	-0.018	0.002	-0.534	-8.599	2.3e-15	279	0.00316542	Yes		-8.376	9.9e-15
2547	2	SA-in-BD	Pars Opercularis	L	Thickness	Gender	-0.07	0.02	-0.2	-3.469	0.000639919	1374	0.0155888	Yes		-3.281	0.00122259
2548	2	SA-in-BD	Pars Opercularis	L	Thickness	Group (Control vs BD)	-0.016	0.029	-0.038	-0.565	0.572833	3208	0.0363966	No		-0.603	0.547002
2549	2	SA-in-BD	Pars Opercularis	L	Thickness	Group (Control vs 'high-risk')	-0.024	0.023	-0.07	-1.048	0.295704	2410	0.0273429	No		-1.095	0.274915
2550	2	SA-in-BD	Pars Opercularis	L	Thickness	zPRS	-0.007	0.01	-0.039	-0.677	0.499206	2986	0.0338779	No		-0.57	0.569337
2551	2	SA-in-BD	Pars Triangularis	L	Thickness	Age	-0.016	0.002	-0.467	-7.028	3.22068e-11	629	0.00713637	Yes		-6.793	1.25474e-10
2552	2	SA-in-BD	Pars Triangularis	L	Thickness	Gender	-0.012	0.022	-0.033	-0.544	0.586774	3256	0.0369412	No		-0.541	0.589327
2553	2	SA-in-BD	Pars Triangularis	L	Thickness	Group (Control vs BD)	-0.039	0.031	-0.087	-1.225	0.222018	2231	0.025312	No		-1.207	0.228904
2554	2	SA-in-BD	Pars Triangularis	L	Thickness	Group (Control vs 'high-risk')	0	0.025	0	0.004	0.997028	4400	0.0499206	No		-0.009	0.992652
2555	2	SA-in-BD	Pars Triangularis	L	Thickness	zPRS	0.01	0.011	0.056	0.9	0.369308	2594	0.0294305	No		0.911	0.363438
2556	2	SA-in-BD	Postcentral	L	Thickness	Age	-0.014	0.002	-0.533	-8.193	3e-14	372	0.00422056	Yes		-7.923	1.637e-13
2557	2	SA-in-BD	Postcentral	L	Thickness	Gender	-0.021	0.016	-0.075	-1.246	0.214338	2211	0.0250851	No		-1.201	0.231307
2558	2	SA-in-BD	Postcentral	L	Thickness	Group (Control vs BD)	0.012	0.024	0.036	0.519	0.604197	3317	0.0376333	No		0.454	0.650039
2559	2	SA-in-BD	Postcentral	L	Thickness	Group (Control vs 'high-risk')	0.001	0.019	0.003	0.045	0.963974	4294	0.0487179	No		-0.081	0.935624
2560	2	SA-in-BD	Postcentral	L	Thickness	zPRS	0.003	0.008	0.023	0.375	0.707839	3606	0.0409122	No		0.587	0.558152
2561	2	SA-in-BD	Posterior Cingulate	L	Thickness	Age	-0.017	0.002	-0.492	-7.544	1.5969e-12	526	0.00596778	Yes		-7.36	4.8649e-12
2562	2	SA-in-BD	Posterior Cingulate	L	Thickness	Gender	-0.013	0.022	-0.038	-0.62	0.536161	3092	0.0350806	No		-0.535	0.593322
2563	2	SA-in-BD	Posterior Cingulate	L	Thickness	Group (Control vs BD)	0.026	0.031	0.057	0.819	0.413672	2731	0.0309848	No		0.684	0.494867
2564	2	SA-in-BD	Posterior Cingulate	L	Thickness	Group (Control vs 'high-risk')	0.045	0.025	0.126	1.804	0.0727831	1812	0.0205582	No		1.5	0.135309
2565	2	SA-in-BD	Posterior Cingulate	L	Thickness	zPRS	-0.01	0.011	-0.055	-0.904	0.366998	2588	0.0293624	No		-0.483	0.629875
2566	2	SA-in-BD	Precentral	L	Thickness	Age	-0.012	0.002	-0.481	-7.169	1.43156e-11	598	0.00678466	Yes		-6.773	1.40109e-10
2567	2	SA-in-BD	Precentral	L	Thickness	Gender	-0.024	0.016	-0.092	-1.486	0.138922	1987	0.0225437	No		-1.627	0.105421
2568	2	SA-in-BD	Precentral	L	Thickness	Group (Control vs BD)	-0.004	0.023	-0.013	-0.18	0.857086	3998	0.0453597	No		-0.124	0.901797
2569	2	SA-in-BD	Precentral	L	Thickness	Group (Control vs 'high-risk')	-0.011	0.018	-0.043	-0.602	0.548113	3127	0.0354776	No		-0.555	0.579187
2570	2	SA-in-BD	Precentral	L	Thickness	zPRS	0.01	0.008	0.081	1.285	0.200202	2170	0.0246199	No		1.384	0.167991
2571	2	SA-in-BD	Rostral Anterior Cingulate	L	Thickness	Age	-0.016	0.003	-0.371	-5.216	4.60661e-07	1091	0.012378	Yes		-5.237	4.21386e-07
2572	2	SA-in-BD	Rostral Anterior Cingulate	L	Thickness	Gender	0.043	0.031	0.092	1.382	0.168504	2078	0.0235761	No		1.508	0.133208
2573	2	SA-in-BD	Rostral Anterior Cingulate	L	Thickness	Group (Control vs BD)	-0.047	0.044	-0.081	-1.056	0.292482	2403	0.0272634	No		-1.113	0.266899
2574	2	SA-in-BD	Rostral Anterior Cingulate	L	Thickness	Group (Control vs 'high-risk')	-0.024	0.035	-0.051	-0.673	0.501652	2993	0.0339573	No		-0.743	0.458606
2575	2	SA-in-BD	Rostral Anterior Cingulate	L	Thickness	zPRS	0.026	0.015	0.114	1.708	0.0891297	1849	0.020978	No		1.645	0.101646
2576	2	SA-in-BD	Rostral Middle Frontal	L	Thickness	Age	-0.017	0.002	-0.549	-8.805	6e-16	229	0.00259814	Yes		-8.348	1.19e-14
2577	2	SA-in-BD	Rostral Middle Frontal	L	Thickness	Gender	-0.042	0.019	-0.128	-2.21	0.0282457	1637	0.0185727	No		-2.362	0.0191358
2578	2	SA-in-BD	Rostral Middle Frontal	L	Thickness	Group (Control vs BD)	-0.005	0.027	-0.013	-0.195	0.845712	3965	0.0449853	No		-0.077	0.938545
2579	2	SA-in-BD	Rostral Middle Frontal	L	Thickness	Group (Control vs 'high-risk')	0.005	0.022	0.016	0.241	0.809914	3870	0.0439074	No		0.377	0.706883
2580	2	SA-in-BD	Rostral Middle Frontal	L	Thickness	zPRS	0.002	0.01	0.011	0.188	0.851141	3986	0.0452235	No		0.155	0.876958
2581	2	SA-in-BD	Superior Frontal	L	Thickness	Age	-0.021	0.002	-0.632	-10.57	0	36	0.000408441	Yes		-10.032	0
2582	2	SA-in-BD	Superior Frontal	L	Thickness	Gender	0.012	0.02	0.033	0.59	0.555961	3159	0.0358407	No		0.295	0.768267
2583	2	SA-in-BD	Superior Frontal	L	Thickness	Group (Control vs BD)	0.003	0.028	0.007	0.104	0.916973	4166	0.0472657	No		0.229	0.818723
2584	2	SA-in-BD	Superior Frontal	L	Thickness	Group (Control vs 'high-risk')	-0.004	0.022	-0.01	-0.158	0.874715	4044	0.0458816	No		-0.004	0.996509
2585	2	SA-in-BD	Superior Frontal	L	Thickness	zPRS	-0.009	0.01	-0.051	-0.904	0.367199	2589	0.0293737	No		-0.877	0.381655
2586	2	SA-in-BD	Superior Parietal	L	Thickness	Age	-0.013	0.002	-0.495	-7.637	8.969e-13	509	0.0057749	Yes		-7.429	3.1922e-12
2587	2	SA-in-BD	Superior Parietal	L	Thickness	Gender	-0.018	0.017	-0.062	-1.027	0.305751	2431	0.0275811	No		-0.963	0.336766
2588	2	SA-in-BD	Superior Parietal	L	Thickness	Group (Control vs BD)	0.021	0.024	0.061	0.873	0.383792	2634	0.0298843	No		0.847	0.397848
2589	2	SA-in-BD	Superior Parietal	L	Thickness	Group (Control vs 'high-risk')	0.039	0.02	0.137	1.973	0.0498198	1739	0.01973	No		1.9	0.0588714
2590	2	SA-in-BD	Superior Parietal	L	Thickness	zPRS	0.005	0.009	0.034	0.565	0.572435	3204	0.0363513	No		0.546	0.585495
2591	2	SA-in-BD	Superior Temporal	L	Thickness	Age	-0.015	0.002	-0.471	-6.909	6.38157e-11	662	0.00751078	Yes		-6.722	1.8674e-10
2592	2	SA-in-BD	Superior Temporal	L	Thickness	Gender	-0.005	0.021	-0.016	-0.255	0.799338	3841	0.0435784	No		-0.218	0.827418
2593	2	SA-in-BD	Superior Temporal	L	Thickness	Group (Control vs BD)	-0.011	0.03	-0.028	-0.385	0.700722	3584	0.0406626	No		-0.394	0.694135
2594	2	SA-in-BD	Superior Temporal	L	Thickness	Group (Control vs 'high-risk')	-0.019	0.024	-0.059	-0.805	0.421557	2757	0.0312798	No		-0.802	0.423602
2595	2	SA-in-BD	Superior Temporal	L	Thickness	zPRS	0.005	0.01	0.032	0.498	0.619185	3363	0.0381552	No		0.494	0.621821
2596	2	SA-in-BD	Temporal Pole	L	Thickness	Age	-0.006	0.003	-0.129	-1.716	0.0876767	1848	0.0209666	No		-1.865	0.0636381
2597	2	SA-in-BD	Temporal Pole	L	Thickness	Gender	-0.07	0.034	-0.142	-2.05	0.0416285	1699	0.0192762	No		-1.804	0.0727756
2598	2	SA-in-BD	Temporal Pole	L	Thickness	Group (Control vs BD)	-0.053	0.049	-0.088	-1.094	0.275322	2356	0.0267302	No		-1.119	0.264467
2599	2	SA-in-BD	Temporal Pole	L	Thickness	Group (Control vs 'high-risk')	-0.034	0.039	-0.07	-0.871	0.384999	2641	0.0299637	No		-0.852	0.395328
2600	2	SA-in-BD	Temporal Pole	L	Thickness	zPRS	0.018	0.017	0.073	1.043	0.298051	2417	0.0274223	No		0.851	0.39555
2601	2	SA-in-BD	Caudal Anterior Cingulate	R	Thickness	Age	-0.016	0.003	-0.343	-4.811	2.9498e-06	1148	0.0130247	Yes		-4.891	2.07575e-06
2602	2	SA-in-BD	Caudal Anterior Cingulate	R	Thickness	Gender	0.075	0.033	0.15	2.271	0.0242327	1612	0.0182891	No		2.473	0.0142393
2603	2	SA-in-BD	Caudal Anterior Cingulate	R	Thickness	Group (Control vs BD)	0.063	0.047	0.101	1.323	0.187239	2135	0.0242228	No		1.105	0.270531
2604	2	SA-in-BD	Caudal Anterior Cingulate	R	Thickness	Group (Control vs 'high-risk')	0.055	0.038	0.112	1.463	0.144921	2009	0.0227933	No		1.113	0.266891
2605	2	SA-in-BD	Caudal Anterior Cingulate	R	Thickness	zPRS	0.01	0.017	0.041	0.607	0.544569	3118	0.0353755	No		0.874	0.383115
2606	2	SA-in-BD	Caudal Middle Frontal	R	Thickness	Age	-0.016	0.002	-0.516	-7.899	1.835e-13	450	0.00510551	Yes		-7.649	8.619e-13
2607	2	SA-in-BD	Caudal Middle Frontal	R	Thickness	Gender	-0.008	0.021	-0.023	-0.386	0.699978	3581	0.0406285	No		-0.359	0.720172
2608	2	SA-in-BD	Caudal Middle Frontal	R	Thickness	Group (Control vs BD)	0.016	0.029	0.037	0.527	0.598632	3296	0.0373951	No		0.456	0.649051
2609	2	SA-in-BD	Caudal Middle Frontal	R	Thickness	Group (Control vs 'high-risk')	0.022	0.023	0.065	0.932	0.352691	2544	0.0288632	No		0.772	0.440815
2610	2	SA-in-BD	Caudal Middle Frontal	R	Thickness	zPRS	0.001	0.01	0.006	0.096	0.923362	4192	0.0475607	No		0.318	0.751168
2611	2	SA-in-BD	Cuneus	R	Thickness	Age	-0.012	0.002	-0.389	-5.65	5.46555e-08	974	0.0110506	Yes		-5.538	9.6329e-08
2612	2	SA-in-BD	Cuneus	R	Thickness	Gender	-0.004	0.021	-0.012	-0.192	0.848099	3978	0.0451327	No		-0.185	0.853682
2613	2	SA-in-BD	Cuneus	R	Thickness	Group (Control vs BD)	0.007	0.03	0.018	0.244	0.807111	3864	0.0438393	No		0.298	0.765876
2614	2	SA-in-BD	Cuneus	R	Thickness	Group (Control vs 'high-risk')	0.045	0.024	0.138	1.87	0.0629077	1789	0.0202973	No		1.942	0.0535664
2615	2	SA-in-BD	Cuneus	R	Thickness	zPRS	0.011	0.01	0.065	1.007	0.315292	2451	0.027808	No		0.756	0.450703
2616	2	SA-in-BD	Fusiform	R	Thickness	Age	-0.014	0.002	-0.496	-7.499	2.0486e-12	535	0.00606989	Yes		-7.178	1.39517e-11
2617	2	SA-in-BD	Fusiform	R	Thickness	Gender	-0.037	0.018	-0.128	-2.094	0.0375579	1679	0.0190492	No		-2.143	0.0333032
2618	2	SA-in-BD	Fusiform	R	Thickness	Group (Control vs BD)	0.001	0.026	0.004	0.052	0.958559	4280	0.0485591	No		0.135	0.892537
2619	2	SA-in-BD	Fusiform	R	Thickness	Group (Control vs 'high-risk')	-0.013	0.02	-0.047	-0.662	0.508729	3008	0.0341275	No		-0.519	0.604568
2620	2	SA-in-BD	Fusiform	R	Thickness	zPRS	0.016	0.009	0.112	1.802	0.0731134	1813	0.0205695	No		1.651	0.100264
2621	2	SA-in-BD	Inferior Parietal	R	Thickness	Age	-0.014	0.002	-0.476	-7.28	7.4986e-12	571	0.00647833	Yes		-6.915	6.29882e-11
2622	2	SA-in-BD	Inferior Parietal	R	Thickness	Gender	-0.038	0.019	-0.121	-2.005	0.0462624	1723	0.0195484	No		-2.109	0.0361778
2623	2	SA-in-BD	Inferior Parietal	R	Thickness	Group (Control vs BD)	-0.003	0.027	-0.008	-0.11	0.912646	4157	0.0471636	No		-0.01	0.992427
2624	2	SA-in-BD	Inferior Parietal	R	Thickness	Group (Control vs 'high-risk')	0.019	0.021	0.063	0.898	0.370209	2596	0.0294531	No		1.004	0.316732
2625	2	SA-in-BD	Inferior Parietal	R	Thickness	zPRS	0.008	0.009	0.055	0.896	0.371365	2602	0.0295212	No		0.807	0.420575
2626	2	SA-in-BD	Inferior Temporal	R	Thickness	Age	-0.014	0.002	-0.436	-6.498	6.34115e-10	769	0.00872476	Yes		-6.427	9.53224e-10
2627	2	SA-in-BD	Inferior Temporal	R	Thickness	Gender	-0.063	0.022	-0.18	-2.894	0.00422504	1452	0.0164738	Yes		-2.83	0.0051285
2628	2	SA-in-BD	Inferior Temporal	R	Thickness	Group (Control vs BD)	-0.015	0.031	-0.036	-0.499	0.61847	3358	0.0380985	No		-0.376	0.707088
2629	2	SA-in-BD	Inferior Temporal	R	Thickness	Group (Control vs 'high-risk')	-0.015	0.025	-0.044	-0.609	0.543073	3111	0.0352961	No		-0.348	0.72852
2630	2	SA-in-BD	Inferior Temporal	R	Thickness	zPRS	0	0.011	-0.002	-0.029	0.976562	4325	0.0490697	No		-0.451	0.652211
2631	2	SA-in-BD	Insula	R	Thickness	Age	-0.011	0.002	-0.328	-4.559	8.9413e-06	1183	0.0134218	Yes		-4.087	6.35763e-05
2632	2	SA-in-BD	Insula	R	Thickness	Gender	-0.047	0.023	-0.136	-2.036	0.0430212	1707	0.0193669	No		-2.439	0.0156021
2633	2	SA-in-BD	Insula	R	Thickness	Group (Control vs BD)	0.016	0.033	0.039	0.499	0.618673	3360	0.0381212	No		0.781	0.435773
2634	2	SA-in-BD	Insula	R	Thickness	Group (Control vs 'high-risk')	-0.008	0.026	-0.024	-0.306	0.759567	3732	0.0423417	No		0.11	0.912732
2635	2	SA-in-BD	Insula	R	Thickness	zPRS	0.017	0.011	0.099	1.459	0.146222	2011	0.022816	No		1.147	0.252686
2636	2	SA-in-BD	Lateral Orbitofrontal	R	Thickness	Age	-0.014	0.002	-0.456	-6.865	8.17838e-11	670	0.00760154	Yes		-6.582	4.07379e-10
2637	2	SA-in-BD	Lateral Orbitofrontal	R	Thickness	Gender	-0.059	0.02	-0.179	-2.913	0.00399096	1445	0.0163944	Yes		-2.89	0.00427731
2638	2	SA-in-BD	Lateral Orbitofrontal	R	Thickness	Group (Control vs BD)	0	0.029	0.001	0.017	0.986538	4358	0.0494441	No		0.064	0.949218
2639	2	SA-in-BD	Lateral Orbitofrontal	R	Thickness	Group (Control vs 'high-risk')	-0.002	0.023	-0.006	-0.086	0.931637	4210	0.0477649	No		-0.022	0.982659
2640	2	SA-in-BD	Lateral Orbitofrontal	R	Thickness	zPRS	0.016	0.01	0.101	1.619	0.107022	1915	0.0217268	No		1.545	0.123885
2641	2	SA-in-BD	Lingual	R	Thickness	Age	-0.01	0.002	-0.39	-5.824	2.2663e-08	926	0.010506	Yes		-5.578	7.89859e-08
2642	2	SA-in-BD	Lingual	R	Thickness	Gender	-0.069	0.018	-0.245	-3.94	0.000112551	1284	0.0145677	Yes		-3.891	0.000136512
2643	2	SA-in-BD	Lingual	R	Thickness	Group (Control vs BD)	0.001	0.025	0.002	0.027	0.978711	4333	0.0491604	No		0.099	0.921505
2644	2	SA-in-BD	Lingual	R	Thickness	Group (Control vs 'high-risk')	0.009	0.02	0.033	0.465	0.642657	3429	0.038904	No		0.562	0.574829
2645	2	SA-in-BD	Lingual	R	Thickness	zPRS	-0.001	0.009	-0.005	-0.073	0.941528	4236	0.0480599	No		-0.172	0.863886
2646	2	SA-in-BD	Medial Orbitofrontal	R	Thickness	Age	-0.017	0.003	-0.452	-6.719	1.87578e-10	704	0.00798729	Yes		-6.381	1.23026e-09
2647	2	SA-in-BD	Medial Orbitofrontal	R	Thickness	Gender	-0.072	0.026	-0.175	-2.816	0.00534935	1473	0.016712	Yes		-2.881	0.00440158
2648	2	SA-in-BD	Medial Orbitofrontal	R	Thickness	Group (Control vs BD)	0.028	0.037	0.056	0.771	0.441773	2818	0.0319719	No		0.845	0.399383
2649	2	SA-in-BD	Medial Orbitofrontal	R	Thickness	Group (Control vs 'high-risk')	0.003	0.029	0.008	0.118	0.906511	4135	0.046914	No		0.22	0.826113
2650	2	SA-in-BD	Medial Orbitofrontal	R	Thickness	zPRS	-0.006	0.013	-0.029	-0.457	0.648099	3439	0.0390175	No		-0.463	0.643977
2651	2	SA-in-BD	Middle Temporal	R	Thickness	Age	-0.018	0.002	-0.529	-8.616	2.1e-15	275	0.00312004	Yes		-8.456	6e-15
2652	2	SA-in-BD	Middle Temporal	R	Thickness	Gender	-0.067	0.02	-0.187	-3.284	0.00120925	1396	0.0158384	Yes		-3.24	0.00140285
2653	2	SA-in-BD	Middle Temporal	R	Thickness	Group (Control vs BD)	0.016	0.029	0.036	0.548	0.584202	3245	0.0368164	No		0.675	0.500494
2654	2	SA-in-BD	Middle Temporal	R	Thickness	Group (Control vs 'high-risk')	0.038	0.023	0.106	1.608	0.109442	1920	0.0217835	No		1.832	0.0685166
2655	2	SA-in-BD	Middle Temporal	R	Thickness	zPRS	0.004	0.01	0.023	0.397	0.692121	3560	0.0403903	No		-0.022	0.982762
2656	2	SA-in-BD	Paracentral	R	Thickness	Age	-0.018	0.002	-0.519	-7.962	1.25e-13	437	0.00495802	Yes		-7.54	1.6582e-12
2657	2	SA-in-BD	Paracentral	R	Thickness	Gender	-0.015	0.022	-0.04	-0.668	0.504779	3002	0.0340595	No		-0.899	0.369827
2658	2	SA-in-BD	Paracentral	R	Thickness	Group (Control vs BD)	0.001	0.031	0.003	0.039	0.968967	4304	0.0488314	No		0.199	0.842547
2659	2	SA-in-BD	Paracentral	R	Thickness	Group (Control vs 'high-risk')	0.009	0.025	0.024	0.342	0.732417	3664	0.0415702	No		0.565	0.57299
2660	2	SA-in-BD	Paracentral	R	Thickness	zPRS	-0.003	0.011	-0.015	-0.247	0.805296	3860	0.043794	No		-0.405	0.686182
2661	2	SA-in-BD	Parahippocampal	R	Thickness	Age	-0.013	0.003	-0.28	-3.867	0.000148771	1298	0.0147266	Yes		-4.079	6.54396e-05
2662	2	SA-in-BD	Parahippocampal	R	Thickness	Gender	0	0.034	-0.001	-0.011	0.991354	4375	0.0496369	No		0.312	0.755318
2663	2	SA-in-BD	Parahippocampal	R	Thickness	Group (Control vs BD)	-0.113	0.048	-0.182	-2.333	0.020638	1603	0.018187	No		-2.443	0.0154576
2664	2	SA-in-BD	Parahippocampal	R	Thickness	Group (Control vs 'high-risk')	-0.092	0.039	-0.185	-2.384	0.0180701	1592	0.0180622	No		-2.471	0.0143355
2665	2	SA-in-BD	Parahippocampal	R	Thickness	zPRS	0.004	0.017	0.017	0.254	0.799463	3843	0.0436011	No		0.196	0.844844
2666	2	SA-in-BD	Pars Opercularis	R	Thickness	Age	-0.017	0.002	-0.508	-7.871	2.18e-13	457	0.00518493	Yes		-7.868	2.301e-13
2667	2	SA-in-BD	Pars Opercularis	R	Thickness	Gender	-0.044	0.022	-0.123	-2.055	0.0412206	1695	0.0192308	No		-1.786	0.0756555
2668	2	SA-in-BD	Pars Opercularis	R	Thickness	Group (Control vs BD)	0.002	0.031	0.004	0.055	0.956463	4273	0.0484797	No		-0.004	0.996566
2669	2	SA-in-BD	Pars Opercularis	R	Thickness	Group (Control vs 'high-risk')	0.013	0.025	0.035	0.513	0.608693	3329	0.0377695	No		0.462	0.644261
2670	2	SA-in-BD	Pars Opercularis	R	Thickness	zPRS	0.016	0.011	0.091	1.508	0.133189	1979	0.0224529	No		1.338	0.182384
2671	2	SA-in-BD	Pars Triangularis	R	Thickness	Age	-0.018	0.002	-0.528	-8.133	4.35e-14	389	0.00441343	Yes		-7.809	3.289e-13
2672	2	SA-in-BD	Pars Triangularis	R	Thickness	Gender	-0.025	0.022	-0.068	-1.128	0.260586	2318	0.0262991	No		-1.299	0.19535
2673	2	SA-in-BD	Pars Triangularis	R	Thickness	Group (Control vs BD)	0.027	0.032	0.06	0.86	0.390879	2654	0.0301112	No		1.037	0.301226
2674	2	SA-in-BD	Pars Triangularis	R	Thickness	Group (Control vs 'high-risk')	0.02	0.025	0.054	0.783	0.434512	2798	0.031745	No		1.072	0.284998
2675	2	SA-in-BD	Pars Triangularis	R	Thickness	zPRS	0.001	0.011	0.004	0.059	0.952852	4266	0.0484003	No		-0.29	0.7725
2676	2	SA-in-BD	Postcentral	R	Thickness	Age	-0.013	0.002	-0.461	-6.878	7.59737e-11	669	0.0075902	Yes		-6.455	8.14907e-10
2677	2	SA-in-BD	Postcentral	R	Thickness	Gender	-0.022	0.018	-0.075	-1.204	0.229967	2257	0.025607	No		-1.434	0.153188
2678	2	SA-in-BD	Postcentral	R	Thickness	Group (Control vs BD)	0.015	0.026	0.041	0.573	0.56715	3193	0.0362265	No		0.716	0.475089
2679	2	SA-in-BD	Postcentral	R	Thickness	Group (Control vs 'high-risk')	0.023	0.021	0.081	1.124	0.262177	2320	0.0263218	No		1.294	0.197038
2680	2	SA-in-BD	Postcentral	R	Thickness	zPRS	-0.001	0.009	-0.005	-0.084	0.933237	4215	0.0478216	No		-0.175	0.861601
2681	2	SA-in-BD	Posterior Cingulate	R	Thickness	Age	-0.018	0.002	-0.51	-8.124	4.6e-14	394	0.00447016	Yes		-7.582	1.2865e-12
2682	2	SA-in-BD	Posterior Cingulate	R	Thickness	Gender	0.039	0.021	0.104	1.792	0.0745664	1818	0.0206263	No		1.355	0.176943
2683	2	SA-in-BD	Posterior Cingulate	R	Thickness	Group (Control vs BD)	-0.016	0.031	-0.035	-0.517	0.605597	3321	0.0376787	No		-0.328	0.74321
2684	2	SA-in-BD	Posterior Cingulate	R	Thickness	Group (Control vs 'high-risk')	0.045	0.025	0.124	1.844	0.0666963	1799	0.0204107	No		2.023	0.044437
2685	2	SA-in-BD	Posterior Cingulate	R	Thickness	zPRS	-0.011	0.011	-0.061	-1.036	0.301385	2422	0.027479	No		-1.041	0.299068
2686	2	SA-in-BD	Precentral	R	Thickness	Age	-0.012	0.002	-0.492	-7.49	2.1654e-12	537	0.00609258	Yes		-7.358	4.8691e-12
2687	2	SA-in-BD	Precentral	R	Thickness	Gender	-0.018	0.016	-0.067	-1.098	0.273661	2348	0.0266394	No		-0.927	0.355311
2688	2	SA-in-BD	Precentral	R	Thickness	Group (Control vs BD)	-0.011	0.023	-0.033	-0.462	0.644616	3432	0.0389381	No		-0.583	0.56032
2689	2	SA-in-BD	Precentral	R	Thickness	Group (Control vs 'high-risk')	0.005	0.019	0.02	0.281	0.778669	3780	0.0428863	No		0.057	0.954702
2690	2	SA-in-BD	Precentral	R	Thickness	zPRS	0.013	0.008	0.099	1.604	0.110381	1923	0.0218176	No		1.815	0.0710428
2691	2	SA-in-BD	Rostral Anterior Cingulate	R	Thickness	Age	-0.015	0.003	-0.362	-5.064	9.28918e-07	1121	0.0127184	Yes		-5.151	6.23312e-07
2692	2	SA-in-BD	Rostral Anterior Cingulate	R	Thickness	Gender	-0.02	0.03	-0.043	-0.655	0.513386	3024	0.0343091	No		-0.384	0.701501
2693	2	SA-in-BD	Rostral Anterior Cingulate	R	Thickness	Group (Control vs BD)	-0.021	0.043	-0.037	-0.487	0.626602	3384	0.0383935	No		-0.597	0.551197
2694	2	SA-in-BD	Rostral Anterior Cingulate	R	Thickness	Group (Control vs 'high-risk')	-0.034	0.034	-0.076	-0.99	0.323165	2472	0.0280463	No		-1.102	0.271654
2695	2	SA-in-BD	Rostral Anterior Cingulate	R	Thickness	zPRS	0.03	0.015	0.136	2.028	0.0439304	1709	0.0193896	No		1.976	0.0494925
2696	2	SA-in-BD	Rostral Middle Frontal	R	Thickness	Age	-0.017	0.002	-0.536	-8.588	2.5e-15	286	0.00324484	Yes		-8.249	2.2e-14
2697	2	SA-in-BD	Rostral Middle Frontal	R	Thickness	Gender	-0.034	0.02	-0.1	-1.722	0.0865736	1847	0.0209553	No		-1.756	0.080677
2698	2	SA-in-BD	Rostral Middle Frontal	R	Thickness	Group (Control vs BD)	0	0.029	0.001	0.015	0.987905	4361	0.0494781	No		0.072	0.942419
2699	2	SA-in-BD	Rostral Middle Frontal	R	Thickness	Group (Control vs 'high-risk')	0.028	0.023	0.083	1.236	0.217868	2221	0.0251985	No		1.278	0.202881
2700	2	SA-in-BD	Rostral Middle Frontal	R	Thickness	zPRS	0.011	0.01	0.066	1.118	0.264893	2327	0.0264012	No		1.039	0.300229
2701	2	SA-in-BD	Superior Frontal	R	Thickness	Age	-0.02	0.002	-0.632	-10.531	0	37	0.000419787	Yes		-10.152	0
2702	2	SA-in-BD	Superior Frontal	R	Thickness	Gender	-0.01	0.019	-0.029	-0.527	0.598459	3293	0.037361	No		-0.606	0.545356
2703	2	SA-in-BD	Superior Frontal	R	Thickness	Group (Control vs BD)	0.002	0.027	0.004	0.066	0.947326	4252	0.0482414	No		0.012	0.990721
2704	2	SA-in-BD	Superior Frontal	R	Thickness	Group (Control vs 'high-risk')	-0.006	0.021	-0.017	-0.26	0.795322	3829	0.0434423	No		-0.415	0.678923
2705	2	SA-in-BD	Superior Frontal	R	Thickness	zPRS	0.005	0.009	0.029	0.52	0.603609	3315	0.0376106	No		0.885	0.376965
2706	2	SA-in-BD	Superior Parietal	R	Thickness	Age	-0.012	0.002	-0.479	-7.232	9.8937e-12	586	0.00664851	Yes		-6.736	1.72705e-10
2707	2	SA-in-BD	Superior Parietal	R	Thickness	Gender	-0.018	0.017	-0.064	-1.047	0.296501	2413	0.0273769	No		-1.344	0.180424
2708	2	SA-in-BD	Superior Parietal	R	Thickness	Group (Control vs BD)	-0.006	0.024	-0.017	-0.239	0.811494	3873	0.0439415	No		-0.107	0.914721
2709	2	SA-in-BD	Superior Parietal	R	Thickness	Group (Control vs 'high-risk')	0.01	0.019	0.038	0.533	0.594826	3280	0.0372135	No		0.648	0.517439
2710	2	SA-in-BD	Superior Parietal	R	Thickness	zPRS	0.011	0.008	0.077	1.242	0.215761	2213	0.0251078	No		1.304	0.193863
2711	2	SA-in-BD	Superior Temporal	R	Thickness	Age	-0.02	0.002	-0.6	-9.766	0	38	0.000431132	Yes		-9.554	0
2712	2	SA-in-BD	Superior Temporal	R	Thickness	Gender	-0.045	0.021	-0.125	-2.195	0.0292852	1644	0.0186521	No		-2.252	0.0254217
2713	2	SA-in-BD	Superior Temporal	R	Thickness	Group (Control vs BD)	0.021	0.029	0.047	0.709	0.478943	2924	0.0331745	No		0.881	0.379528
2714	2	SA-in-BD	Superior Temporal	R	Thickness	Group (Control vs 'high-risk')	-0.009	0.024	-0.025	-0.379	0.705195	3599	0.0408328	No		-0.044	0.965204
2715	2	SA-in-BD	Superior Temporal	R	Thickness	zPRS	0.005	0.01	0.026	0.454	0.65033	3445	0.0390855	No		-0.024	0.981092
2716	2	SA-in-BD	Temporal Pole	R	Thickness	Age	-0.002	0.004	-0.046	-0.608	0.543569	3114	0.0353302	No		-0.585	0.559254
2717	2	SA-in-BD	Temporal Pole	R	Thickness	Gender	-0.061	0.039	-0.112	-1.586	0.114284	1931	0.0219083	No		-1.587	0.11403
2718	2	SA-in-BD	Temporal Pole	R	Thickness	Group (Control vs BD)	0.054	0.055	0.079	0.969	0.333703	2497	0.0283299	No		1.044	0.297839
2719	2	SA-in-BD	Temporal Pole	R	Thickness	Group (Control vs 'high-risk')	-0.007	0.044	-0.013	-0.156	0.876044	4048	0.0459269	No		0.013	0.989264
2720	2	SA-in-BD	Temporal Pole	R	Thickness	zPRS	0.008	0.019	0.03	0.425	0.671653	3507	0.039789	No		0.174	0.861876
2721	2	SA-in-BD	Accumbens	L	Volume	Age	-7.926	1.387	-0.374	-5.713	3.9816e-08	956	0.0108464	Yes		-5.786	2.77853e-08
2722	2	SA-in-BD	Accumbens	L	Volume	Gender	-66.616	13.685	-0.295	-4.868	2.28804e-06	1139	0.0129226	Yes		-4.433	1.53853e-05
2723	2	SA-in-BD	Accumbens	L	Volume	Group (Control vs BD)	-5.119	19.592	-0.018	-0.261	0.794156	3824	0.0433855	No		-0.389	0.697697
2724	2	SA-in-BD	Accumbens	L	Volume	Group (Control vs 'high-risk')	14.659	15.614	0.066	0.939	0.348964	2537	0.0287838	No		0.746	0.456611
2725	2	SA-in-BD	Accumbens	L	Volume	zPRS	10.217	6.845	0.092	1.493	0.137094	1986	0.0225323	No		1.493	0.13707
2726	2	SA-in-BD	Amygdala	L	Volume	Age	-3.229	2.517	-0.089	-1.282	0.201159	2175	0.0246767	No		-1.127	0.260947
2727	2	SA-in-BD	Amygdala	L	Volume	Gender	-141.131	24.834	-0.366	-5.683	4.62902e-08	962	0.0109145	Yes		-5.597	7.20158e-08
2728	2	SA-in-BD	Amygdala	L	Volume	Group (Control vs BD)	-21.499	35.551	-0.045	-0.605	0.546038	3123	0.0354323	No		-0.532	0.595185
2729	2	SA-in-BD	Amygdala	L	Volume	Group (Control vs 'high-risk')	26.348	28.334	0.069	0.93	0.353531	2550	0.0289312	No		0.979	0.328722
2730	2	SA-in-BD	Amygdala	L	Volume	zPRS	-19.312	12.421	-0.101	-1.555	0.12157	1948	0.0221012	No		-1.518	0.130645
2731	2	SA-in-BD	Caudal Anterior Cingulate	L	Volume	Age	-13.137	7.924	-0.124	-1.658	0.0989657	1885	0.0213864	No		-1.982	.04896†
2732	2	SA-in-BD	Caudal Anterior Cingulate	L	Volume	Gender	-243.909	79.181	-0.215	-3.08	0.00236758	1419	0.0160994	Yes		-2.542	.01181†
2733	2	SA-in-BD	Caudal Anterior Cingulate	L	Volume	Group (Control vs BD)	-2.807	114.896	-0.002	-0.024	0.980531	4336	0.0491945	No		-0.304	.76163†
2734	2	SA-in-BD	Caudal Anterior Cingulate	L	Volume	Group (Control vs 'high-risk')	39.254	89.037	0.035	0.441	0.659792	3474	0.0394146	No		-0.028	.97737†
2735	2	SA-in-BD	Caudal Anterior Cingulate	L	Volume	zPRS	53.131	38.939	0.096	1.364	0.174003	2099	0.0238144	No		1.702	.09044†
2736	2	SA-in-BD	Caudal Middle Frontal	L	Volume	Age	-71.055	18.115	-0.268	-3.922	0.000120463	1287	0.0146018	Yes		-3.93	0.000117364
2737	2	SA-in-BD	Caudal Middle Frontal	L	Volume	Gender	-974.534	178.701	-0.345	-5.453	1.44787e-07	1032	0.0117086	Yes		-5.083	8.58896e-07
2738	2	SA-in-BD	Caudal Middle Frontal	L	Volume	Group (Control vs BD)	5.396	255.82	0.002	0.021	0.983194	4344	0.0492852	No		-0.129	0.89731
2739	2	SA-in-BD	Caudal Middle Frontal	L	Volume	Group (Control vs 'high-risk')	66.093	203.886	0.024	0.324	0.746153	3703	0.0420127	No		0.071	0.943368
2740	2	SA-in-BD	Caudal Middle Frontal	L	Volume	zPRS	11.708	89.377	0.008	0.131	0.895913	4101	0.0465283	No		0.389	0.697972
2741	2	SA-in-BD	Caudate	L	Volume	Age	-23.04	6.531	-0.243	-3.528	0.000519276	1358	0.0154073	Yes		-3.431	0.000732605
2742	2	SA-in-BD	Caudate	L	Volume	Gender	-333.447	64.423	-0.331	-5.176	5.50118e-07	1096	0.0124348	Yes		-4.956	1.53796e-06
2743	2	SA-in-BD	Caudate	L	Volume	Group (Control vs BD)	-36.413	92.224	-0.029	-0.395	0.693389	3564	0.0404357	No		-0.411	0.681709
2744	2	SA-in-BD	Caudate	L	Volume	Group (Control vs 'high-risk')	0.256	73.502	0	0.003	0.997221	4402	0.0499433	No		-0.036	0.971262
2745	2	SA-in-BD	Caudate	L	Volume	zPRS	-17.695	32.221	-0.036	-0.549	0.583491	3241	0.036771	No		-0.481	0.630815
2746	2	SA-in-BD	Cerebellum Cortex	L	Volume	Age	-264.573	72.214	-0.216	-3.664	0.000318331	1323	0.0150102	Yes		-4.117	.00006†
2747	2	SA-in-BD	Cerebellum Cortex	L	Volume	Gender	-7445.68	712.375	-0.569	-10.452	0	112	0.00127071	Yes		-9.619	.00000†
2748	2	SA-in-BD	Cerebellum Cortex	L	Volume	Group (Control vs BD)	-556.18	1019.8	-0.034	-0.545	0.586101	3253	0.0369072	No		-0.991	.32312†
2749	2	SA-in-BD	Cerebellum Cortex	L	Volume	Group (Control vs 'high-risk')	678.405	812.777	0.053	0.835	0.404896	2708	0.0307238	No		0.161	.87198†
2750	2	SA-in-BD	Cerebellum Cortex	L	Volume	zPRS	324.326	356.294	0.05	0.91	0.363772	2578	0.0292489	No		1.456	.14704†
2751	2	SA-in-BD	Cuneus	L	Volume	Age	-21.217	7.14	-0.203	-2.972	0.00332483	1430	0.0162242	Yes		-3.159	0.00182834
2752	2	SA-in-BD	Cuneus	L	Volume	Gender	-372.851	70.43	-0.335	-5.294	3.13719e-07	1070	0.0121398	Yes		-4.779	3.43359e-06
2753	2	SA-in-BD	Cuneus	L	Volume	Group (Control vs BD)	-87.064	100.825	-0.064	-0.864	0.388886	2651	0.0300771	No		-1.077	0.283011
2754	2	SA-in-BD	Cuneus	L	Volume	Group (Control vs 'high-risk')	70.711	80.356	0.064	0.88	0.379932	2625	0.0297822	No		0.529	0.597686
2755	2	SA-in-BD	Cuneus	L	Volume	zPRS	77.279	35.226	0.141	2.194	0.0294004	1646	0.0186748	No		2.392	0.0177056
2756	2	SA-in-BD	Fusiform	L	Volume	Age	-114.61	20.719	-0.349	-5.532	9.86093e-08	1014	0.0115044	Yes		-5.594	7.31915e-08
2757	2	SA-in-BD	Fusiform	L	Volume	Gender	-1457.15	204.392	-0.416	-7.129	1.80019e-11	605	0.00686408	Yes		-6.614	3.41395e-10
2758	2	SA-in-BD	Fusiform	L	Volume	Group (Control vs BD)	-132.094	292.599	-0.031	-0.451	0.652153	3452	0.039165	No		-0.669	0.504556
2759	2	SA-in-BD	Fusiform	L	Volume	Group (Control vs 'high-risk')	-30.14	233.199	-0.009	-0.129	0.897294	4104	0.0465623	No		-0.477	0.633801
2760	2	SA-in-BD	Fusiform	L	Volume	zPRS	148.785	102.227	0.086	1.455	0.147116	2013	0.0228387	No		1.766	0.078906
2761	2	SA-in-BD	Hippocampus	L	Volume	Age	-10.527	5.606	-0.128	-1.878	0.0618774	1786	0.0202632	No		-1.821	0.0700813
2762	2	SA-in-BD	Hippocampus	L	Volume	Gender	-360.175	55.303	-0.411	-6.513	5.84453e-10	763	0.00865668	Yes		-6.269	2.22735e-09
2763	2	SA-in-BD	Hippocampus	L	Volume	Group (Control vs BD)	-131.536	79.17	-0.122	-1.661	0.0981916	1878	0.021307	No		-1.621	0.106594
2764	2	SA-in-BD	Hippocampus	L	Volume	Group (Control vs 'high-risk')	-38.663	63.098	-0.045	-0.613	0.540737	3105	0.035228	No		-0.57	0.569438
2765	2	SA-in-BD	Hippocampus	L	Volume	zPRS	28.212	27.66	0.065	1.02	0.308976	2439	0.0276719	No		0.952	0.342328
2766	2	SA-in-BD	Inferior Parietal	L	Volume	Age	-166.089	24.445	-0.407	-6.794	1.21869e-10	688	0.00780576	Yes		-6.554	4.73836e-10
2767	2	SA-in-BD	Inferior Parietal	L	Volume	Gender	-1874.73	241.142	-0.431	-7.774	3.919e-13	477	0.00541184	Yes		-7.506	2.0329e-12
2768	2	SA-in-BD	Inferior Parietal	L	Volume	Group (Control vs BD)	20.396	345.207	0.004	0.059	0.952944	4267	0.0484116	No		0.06	0.95233
2769	2	SA-in-BD	Inferior Parietal	L	Volume	Group (Control vs 'high-risk')	180.527	275.128	0.042	0.656	0.512478	3019	0.0342523	No		0.626	0.531777
2770	2	SA-in-BD	Inferior Parietal	L	Volume	zPRS	117.208	120.607	0.055	0.972	0.332313	2494	0.0282959	No		0.987	0.324824
2771	2	SA-in-BD	Inferior Temporal	L	Volume	Age	-129.052	23	-0.331	-5.611	6.64278e-08	995	0.0112889	Yes		-5.644	5.70163e-08
2772	2	SA-in-BD	Inferior Temporal	L	Volume	Gender	-2174.46	226.887	-0.523	-9.584	0	114	0.0012934	Yes		-9.031	2e-16
2773	2	SA-in-BD	Inferior Temporal	L	Volume	Group (Control vs BD)	326.649	324.801	0.064	1.006	0.31578	2454	0.0278421	No		0.904	0.367326
2774	2	SA-in-BD	Inferior Temporal	L	Volume	Group (Control vs 'high-risk')	177.343	258.864	0.043	0.685	0.494086	2969	0.033685	No		0.568	0.570526
2775	2	SA-in-BD	Inferior Temporal	L	Volume	zPRS	11.192	113.477	0.005	0.099	0.921529	4182	0.0474472	No		0.072	0.942605
2776	2	SA-in-BD	Insula	L	Volume	Age	-42.692	11.13	-0.236	-3.836	0.000167782	1304	0.0147946	Yes		-3.786	0.000202768
2777	2	SA-in-BD	Insula	L	Volume	Gender	-1020.82	109.796	-0.53	-9.297	0	115	0.00130474	Yes		-8.997	2e-16
2778	2	SA-in-BD	Insula	L	Volume	Group (Control vs BD)	36.195	157.179	0.015	0.23	0.81811	3896	0.0442024	No		0.312	0.755494
2779	2	SA-in-BD	Insula	L	Volume	Group (Control vs 'high-risk')	11.658	125.27	0.006	0.093	0.925948	4198	0.0476288	No		0.268	0.789185
2780	2	SA-in-BD	Insula	L	Volume	zPRS	-7.844	54.914	-0.008	-0.143	0.886561	4068	0.0461538	No		-0.442	0.659012
2781	2	SA-in-BD	Lateral Orbitofrontal	L	Volume	Age	-94.217	12.592	-0.424	-7.483	2.2618e-12	538	0.00610393	Yes		-7.475	2.4314e-12
2782	2	SA-in-BD	Lateral Orbitofrontal	L	Volume	Gender	-1116.85	124.213	-0.471	-8.991	2e-16	204	0.0023145	Yes		-8.421	7.5e-15
2783	2	SA-in-BD	Lateral Orbitofrontal	L	Volume	Group (Control vs BD)	194.513	177.817	0.067	1.094	0.275317	2355	0.0267189	No		0.935	0.350847
2784	2	SA-in-BD	Lateral Orbitofrontal	L	Volume	Group (Control vs 'high-risk')	238.441	141.719	0.102	1.682	0.0940349	1861	0.0211141	No		1.436	0.152632
2785	2	SA-in-BD	Lateral Orbitofrontal	L	Volume	zPRS	-1.397	62.125	-0.001	-0.022	0.982079	4340	0.0492398	No		0.095	0.924678
2786	2	SA-in-BD	Lingual	L	Volume	Age	-39.307	14.867	-0.17	-2.644	0.00884693	1510	0.0171318	Yes		-2.496	0.0133945
2787	2	SA-in-BD	Lingual	L	Volume	Gender	-1154.61	146.664	-0.469	-7.872	2.158e-13	455	0.00516224	Yes		-7.629	9.707e-13
2788	2	SA-in-BD	Lingual	L	Volume	Group (Control vs BD)	-390.961	209.957	-0.129	-1.862	0.0640557	1794	0.020354	No		-1.841	0.0671756
2789	2	SA-in-BD	Lingual	L	Volume	Group (Control vs 'high-risk')	-40.345	167.334	-0.017	-0.241	0.80972	3869	0.0438961	No		-0.274	0.784502
2790	2	SA-in-BD	Lingual	L	Volume	zPRS	11.443	73.354	0.009	0.156	0.876191	4049	0.0459383	No		0.272	0.785537
2791	2	SA-in-BD	Medial Orbitofrontal	L	Volume	Age	-67.466	10.935	-0.38	-6.17	3.72414e-09	839	0.00951895	Yes		-6.243	2.56686e-09
2792	2	SA-in-BD	Medial Orbitofrontal	L	Volume	Gender	-756.919	107.866	-0.401	-7.017	3.43325e-11	637	0.00722714	Yes		-6.474	7.36743e-10
2793	2	SA-in-BD	Medial Orbitofrontal	L	Volume	Group (Control vs BD)	48.633	154.416	0.021	0.315	0.753128	3717	0.0421715	No		0.116	0.907988
2794	2	SA-in-BD	Medial Orbitofrontal	L	Volume	Group (Control vs 'high-risk')	161.398	123.069	0.087	1.311	0.191211	2147	0.024359	No		0.99	0.323366
2795	2	SA-in-BD	Medial Orbitofrontal	L	Volume	zPRS	14.954	53.949	0.016	0.277	0.781926	3791	0.0430111	No		0.487	0.626893
2796	2	SA-in-BD	Middle Temporal	L	Volume	Age	-134.945	21.362	-0.35	-6.317	1.69489e-09	809	0.00917858	Yes		-6.347	1.4672e-09
2797	2	SA-in-BD	Middle Temporal	L	Volume	Gender	-2169.7	210.73	-0.528	-10.296	0	116	0.00131609	Yes		-9.695	0
2798	2	SA-in-BD	Middle Temporal	L	Volume	Group (Control vs BD)	-160.149	301.671	-0.032	-0.531	0.596097	3286	0.0372816	No		-0.63	0.529667
2799	2	SA-in-BD	Middle Temporal	L	Volume	Group (Control vs 'high-risk')	361.389	240.43	0.089	1.503	0.134392	1982	0.022487	No		1.332	0.184275
2800	2	SA-in-BD	Middle Temporal	L	Volume	zPRS	120.23	105.396	0.059	1.141	0.255342	2304	0.0261402	No		1.115	0.266409
2801	2	SA-in-BD	Pallidum	L	Volume	Age	-12.66	2.821	-0.303	-4.488	1.2126e-05	1189	0.0134899	Yes		-4.626	6.73399e-06
2802	2	SA-in-BD	Pallidum	L	Volume	Gender	-154.118	27.828	-0.346	-5.538	9.53918e-08	1012	0.0114817	Yes		-5.026	1.11643e-06
2803	2	SA-in-BD	Pallidum	L	Volume	Group (Control vs BD)	19.959	39.837	0.036	0.501	0.616909	3354	0.0380531	No		0.253	0.800177
2804	2	SA-in-BD	Pallidum	L	Volume	Group (Control vs 'high-risk')	17.905	31.75	0.041	0.564	0.57344	3211	0.0364307	No		0.177	0.859497
2805	2	SA-in-BD	Pallidum	L	Volume	zPRS	10.177	13.918	0.046	0.731	0.465491	2880	0.0326753	No		1.051	0.294549
2806	2	SA-in-BD	Paracentral	L	Volume	Age	-42.012	7.88	-0.359	-5.331	2.61882e-07	1062	0.012049	Yes		-5.301	3.05483e-07
2807	2	SA-in-BD	Paracentral	L	Volume	Gender	-336.82	77.735	-0.27	-4.333	2.32783e-05	1224	0.013887	Yes		-4.001	8.89183e-05
2808	2	SA-in-BD	Paracentral	L	Volume	Group (Control vs BD)	-10.848	111.281	-0.007	-0.097	0.922438	4186	0.0474926	No		-0.242	0.808733
2809	2	SA-in-BD	Paracentral	L	Volume	Group (Control vs 'high-risk')	62.3	88.69	0.051	0.702	0.483218	2936	0.0333106	No		0.447	0.655613
2810	2	SA-in-BD	Paracentral	L	Volume	zPRS	19.916	38.879	0.032	0.512	0.609038	3330	0.0377808	No		0.746	0.456666
2811	2	SA-in-BD	Parahippocampal	L	Volume	Age	-17.439	5.134	-0.23	-3.397	0.000822384	1380	0.0156569	Yes		-3.324	0.00105856
2812	2	SA-in-BD	Parahippocampal	L	Volume	Gender	-271.649	50.644	-0.337	-5.364	2.23957e-07	1052	0.0119356	Yes		-5.108	7.62341e-07
2813	2	SA-in-BD	Parahippocampal	L	Volume	Group (Control vs BD)	-51.826	72.5	-0.052	-0.715	0.475543	2916	0.0330837	No		-0.752	0.452955
2814	2	SA-in-BD	Parahippocampal	L	Volume	Group (Control vs 'high-risk')	38.356	57.782	0.048	0.664	0.507575	3006	0.0341048	No		0.561	0.575361
2815	2	SA-in-BD	Parahippocampal	L	Volume	zPRS	-36.859	25.33	-0.093	-1.455	0.147192	2014	0.02285	No		-1.312	0.191021
2816	2	SA-in-BD	Pars Opercularis	L	Volume	Age	-74.977	12.333	-0.391	-6.08	6.00689e-09	865	0.00981393	Yes		-5.784	2.81661e-08
2817	2	SA-in-BD	Pars Opercularis	L	Volume	Gender	-681.432	121.657	-0.333	-5.601	6.97469e-08	996	0.0113002	Yes		-5.545	9.32562e-08
2818	2	SA-in-BD	Pars Opercularis	L	Volume	Group (Control vs BD)	91.676	174.159	0.036	0.526	0.5992	3298	0.0374177	No		0.62	0.536215
2819	2	SA-in-BD	Pars Opercularis	L	Volume	Group (Control vs 'high-risk')	105.141	138.803	0.052	0.757	0.449654	2835	0.0321647	No		0.885	0.377292
2820	2	SA-in-BD	Pars Opercularis	L	Volume	zPRS	-50.404	60.847	-0.05	-0.828	0.408446	2715	0.0308033	No		-0.92	0.358565
2821	2	SA-in-BD	Pars Triangularis	L	Volume	Age	-55.978	8.977	-0.394	-6.236	2.62281e-09	820	0.00930338	Yes		-5.883	1.6927e-08
2822	2	SA-in-BD	Pars Triangularis	L	Volume	Gender	-582.797	88.555	-0.385	-6.581	4.0081e-10	738	0.00837304	Yes		-6.518	5.79404e-10
2823	2	SA-in-BD	Pars Triangularis	L	Volume	Group (Control vs BD)	90.351	126.772	0.048	0.713	0.476861	2918	0.0331064	No		0.751	0.453288
2824	2	SA-in-BD	Pars Triangularis	L	Volume	Group (Control vs 'high-risk')	31.259	101.036	0.021	0.309	0.757348	3727	0.042285	No		0.328	0.743588
2825	2	SA-in-BD	Pars Triangularis	L	Volume	zPRS	25.396	44.291	0.034	0.573	0.567022	3192	0.0362151	No		0.676	0.499651
2826	2	SA-in-BD	Postcentral	L	Volume	Age	-135.197	19.313	-0.414	-7	3.78598e-11	640	0.00726118	Yes		-6.892	7.19336e-11
2827	2	SA-in-BD	Postcentral	L	Volume	Gender	-1521.42	190.522	-0.438	-7.986	1.08e-13	432	0.00490129	Yes		-7.553	1.5335e-12
2828	2	SA-in-BD	Postcentral	L	Volume	Group (Control vs BD)	71.644	272.742	0.017	0.263	0.793069	3819	0.0433288	No		0.149	0.881869
2829	2	SA-in-BD	Postcentral	L	Volume	Group (Control vs 'high-risk')	164.375	217.374	0.048	0.756	0.450427	2838	0.0321988	No		0.558	0.577188
2830	2	SA-in-BD	Postcentral	L	Volume	zPRS	35.833	95.289	0.021	0.376	0.707284	3601	0.0408555	No		0.544	0.587138
2831	2	SA-in-BD	Posterior Cingulate	L	Volume	Age	-47.179	8.39	-0.362	-5.623	6.28387e-08	986	0.0111867	Yes		-5.579	7.90498e-08
2832	2	SA-in-BD	Posterior Cingulate	L	Volume	Gender	-507.36	83.157	-0.365	-6.101	5.39936e-09	858	0.00973451	Yes		-5.714	4.02858e-08
2833	2	SA-in-BD	Posterior Cingulate	L	Volume	Group (Control vs BD)	112.528	119.308	0.065	0.943	0.346737	2530	0.0287043	No		0.814	0.416344
2834	2	SA-in-BD	Posterior Cingulate	L	Volume	Group (Control vs 'high-risk')	118.75	94.423	0.087	1.258	0.209996	2199	0.0249489	No		1.043	0.298261
2835	2	SA-in-BD	Posterior Cingulate	L	Volume	zPRS	-4.152	41.419	-0.006	-0.1	0.920247	4173	0.0473451	No		0.062	0.95045
2836	2	SA-in-BD	Precentral	L	Volume	Age	-114.387	23.39	-0.285	-4.89	2.06338e-06	1136	0.0128886	Yes		-4.754	3.83749e-06
2837	2	SA-in-BD	Precentral	L	Volume	Gender	-2257.5	230.736	-0.528	-9.784	0	117	0.00132743	Yes		-9.404	0
2838	2	SA-in-BD	Precentral	L	Volume	Group (Control vs BD)	-382.337	330.312	-0.072	-1.158	0.248447	2292	0.0260041	No		-1.13	0.260009
2839	2	SA-in-BD	Precentral	L	Volume	Group (Control vs 'high-risk')	191.168	263.256	0.045	0.726	0.468585	2888	0.0327661	No		0.724	0.469895
2840	2	SA-in-BD	Precentral	L	Volume	zPRS	91.204	115.403	0.043	0.79	0.430281	2778	0.031518	No		0.726	0.468549
2841	2	SA-in-BD	Putamen	L	Volume	Age	-26.479	8.303	-0.213	-3.189	0.00165568	1409	0.0159859	Yes		-3.081	0.00236008
2842	2	SA-in-BD	Putamen	L	Volume	Gender	-564.612	81.902	-0.426	-6.894	6.94967e-11	666	0.00755616	Yes		-6.622	3.26657e-10
2843	2	SA-in-BD	Putamen	L	Volume	Group (Control vs BD)	69.564	117.248	0.043	0.593	0.553647	3153	0.0357726	No		0.542	0.588697
2844	2	SA-in-BD	Putamen	L	Volume	Group (Control vs 'high-risk')	50.282	93.446	0.038	0.538	0.591113	3274	0.0371455	No		0.436	0.663285
2845	2	SA-in-BD	Putamen	L	Volume	zPRS	-27.618	40.963	-0.042	-0.674	0.500948	2991	0.0339346	No		-0.513	0.60862
2846	2	SA-in-BD	Rostral Anterior Cingulate	L	Volume	Age	-28.963	8.341	-0.234	-3.472	0.000633859	1373	0.0155775	Yes		-3.737	0.000244551
2847	2	SA-in-BD	Rostral Anterior Cingulate	L	Volume	Gender	-497.952	83.014	-0.376	-5.998	9.38312e-09	894	0.010143	Yes		-5.397	1.94915e-07
2848	2	SA-in-BD	Rostral Anterior Cingulate	L	Volume	Group (Control vs BD)	55.499	119.418	0.034	0.465	0.642625	3428	0.0388927	No		0.174	0.862114
2849	2	SA-in-BD	Rostral Anterior Cingulate	L	Volume	Group (Control vs 'high-risk')	153.725	94.145	0.118	1.633	0.104099	1905	0.0216133	No		1.168	0.244314
2850	2	SA-in-BD	Rostral Anterior Cingulate	L	Volume	zPRS	41.07	41.093	0.063	0.999	0.318813	2469	0.0280123	No		1.316	0.189684
2851	2	SA-in-BD	Rostral Middle Frontal	L	Volume	Age	-234.563	31.76	-0.41	-7.385	4.0224e-12	557	0.00631949	Yes		-7.384	4.1714e-12
2852	2	SA-in-BD	Rostral Middle Frontal	L	Volume	Gender	-3036.02	313.307	-0.499	-9.69	0	118	0.00133878	Yes		-9.088	1e-16
2853	2	SA-in-BD	Rostral Middle Frontal	L	Volume	Group (Control vs BD)	-70.172	448.517	-0.009	-0.156	0.875833	4047	0.0459156	No		-0.327	0.743738
2854	2	SA-in-BD	Rostral Middle Frontal	L	Volume	Group (Control vs 'high-risk')	328.8	357.465	0.055	0.92	0.35878	2567	0.0291241	No		0.637	0.524694
2855	2	SA-in-BD	Rostral Middle Frontal	L	Volume	zPRS	192.25	156.701	0.064	1.227	0.221315	2227	0.0252666	No		1.398	0.163729
2856	2	SA-in-BD	Superior Frontal	L	Volume	Age	-309.252	35.147	-0.47	-8.799	6e-16	230	0.00260948	Yes		-8.659	1.7e-15
2857	2	SA-in-BD	Superior Frontal	L	Volume	Gender	-3416.54	346.716	-0.487	-9.854	0	119	0.00135012	Yes		-9.381	0
2858	2	SA-in-BD	Superior Frontal	L	Volume	Group (Control vs BD)	29.483	496.343	0.003	0.059	0.952693	4265	0.0483889	No		0.033	0.973943
2859	2	SA-in-BD	Superior Frontal	L	Volume	Group (Control vs 'high-risk')	322.533	395.581	0.047	0.815	0.415848	2735	0.0310302	No		0.784	0.434264
2860	2	SA-in-BD	Superior Frontal	L	Volume	zPRS	54.763	173.41	0.016	0.316	0.752483	3716	0.0421602	No		0.218	0.828035
2861	2	SA-in-BD	Superior Parietal	L	Volume	Age	-131.334	24.095	-0.334	-5.451	1.46744e-07	1033	0.01172	Yes		-5.209	4.74968e-07
2862	2	SA-in-BD	Superior Parietal	L	Volume	Gender	-1868.49	237.689	-0.447	-7.861	2.314e-13	460	0.00521897	Yes		-7.634	9.451e-13
2863	2	SA-in-BD	Superior Parietal	L	Volume	Group (Control vs BD)	483.182	340.265	0.094	1.42	0.157159	2039	0.0231337	No		1.386	0.167345
2864	2	SA-in-BD	Superior Parietal	L	Volume	Group (Control vs 'high-risk')	521.727	271.189	0.126	1.924	0.0557925	1771	0.020093	No		1.812	0.0715273
2865	2	SA-in-BD	Superior Parietal	L	Volume	zPRS	-82.65	118.88	-0.04	-0.695	0.487711	2948	0.0334468	No		-0.514	0.607587
2866	2	SA-in-BD	Superior Temporal	L	Volume	Age	-142.79	21.917	-0.387	-6.515	5.76863e-10	762	0.00864534	Yes		-6.44	8.83921e-10
2867	2	SA-in-BD	Superior Temporal	L	Volume	Gender	-1847.49	216.204	-0.47	-8.545	3.3e-15	302	0.00342637	Yes		-8.075	6.46e-14
2868	2	SA-in-BD	Superior Temporal	L	Volume	Group (Control vs BD)	3.618	309.508	0.001	0.012	0.990684	4370	0.0495802	No		-0.126	0.900111
2869	2	SA-in-BD	Superior Temporal	L	Volume	Group (Control vs 'high-risk')	-48.337	246.676	-0.012	-0.196	0.844844	3962	0.0449512	No		-0.413	0.679749
2870	2	SA-in-BD	Superior Temporal	L	Volume	zPRS	30.862	108.134	0.016	0.285	0.775631	3768	0.0427502	No		0.515	0.60717
2871	2	SA-in-BD	Temporal Pole	L	Volume	Age	-18.54	4.792	-0.273	-3.868	0.000148115	1297	0.0147152	Yes		-3.678	0.000302605
2872	2	SA-in-BD	Temporal Pole	L	Volume	Gender	-210.265	47.276	-0.29	-4.448	1.43943e-05	1197	0.0135807	Yes		-4.335	2.3145e-05
2873	2	SA-in-BD	Temporal Pole	L	Volume	Group (Control vs BD)	54.641	67.679	0.061	0.807	0.420419	2752	0.0312231	No		0.762	0.446746
2874	2	SA-in-BD	Temporal Pole	L	Volume	Group (Control vs 'high-risk')	-34.083	53.939	-0.048	-0.632	0.528184	3063	0.0347515	No		-0.709	0.479049
2875	2	SA-in-BD	Temporal Pole	L	Volume	zPRS	33.441	23.645	0.094	1.414	0.158834	2042	0.0231677	No		1.588	0.113977
2876	2	SA-in-BD	Thalamus Proper	L	Volume	Age	-16.035	11.119	-0.092	-1.442	0.150838	2023	0.0229521	No		-1.583	0.115127
2877	2	SA-in-BD	Thalamus Proper	L	Volume	Gender	-994.414	109.689	-0.538	-9.066	1e-16	186	0.00211028	Yes		-8.508	4.3e-15
2878	2	SA-in-BD	Thalamus Proper	L	Volume	Group (Control vs BD)	-21.662	157.026	-0.009	-0.138	0.890417	4089	0.0463921	No		-0.279	0.780736
2879	2	SA-in-BD	Thalamus Proper	L	Volume	Group (Control vs 'high-risk')	17.421	125.148	0.01	0.139	0.889431	4080	0.04629	No		-0.071	0.943595
2880	2	SA-in-BD	Thalamus Proper	L	Volume	zPRS	27.71	54.861	0.03	0.505	0.614051	3341	0.0379056	No		0.636	0.525467
2881	2	SA-in-BD	Accumbens	R	Volume	Age	-7.319	1.263	-0.371	-5.795	2.62077e-08	932	0.0105741	Yes		-5.803	2.54884e-08
2882	2	SA-in-BD	Accumbens	R	Volume	Gender	-65.644	12.458	-0.312	-5.269	3.53166e-07	1079	0.0122419	Yes		-4.855	2.43912e-06
2883	2	SA-in-BD	Accumbens	R	Volume	Group (Control vs BD)	10.312	17.834	0.04	0.578	0.563771	3181	0.0360903	No		0.411	0.681831
2884	2	SA-in-BD	Accumbens	R	Volume	Group (Control vs 'high-risk')	32.994	14.214	0.159	2.321	0.0212794	1606	0.018221	No		2.013	0.0454422
2885	2	SA-in-BD	Accumbens	R	Volume	zPRS	4.162	6.231	0.04	0.668	0.504967	3003	0.0340708	No		0.862	0.389841
2886	2	SA-in-BD	Amygdala	R	Volume	Age	-2.517	2.998	-0.058	-0.84	0.402069	2697	0.030599	No		-0.925	0.356182
2887	2	SA-in-BD	Amygdala	R	Volume	Gender	-182.326	29.57	-0.395	-6.166	3.8062e-09	840	0.00953029	Yes		-5.834	2.17265e-08
2888	2	SA-in-BD	Amygdala	R	Volume	Group (Control vs BD)	-29.68	42.331	-0.052	-0.701	0.48403	2937	0.033322	No		-0.715	0.47535
2889	2	SA-in-BD	Amygdala	R	Volume	Group (Control vs 'high-risk')	45.867	33.738	0.101	1.36	0.175511	2104	0.0238711	No		1.311	0.191296
2890	2	SA-in-BD	Amygdala	R	Volume	zPRS	-2.049	14.789	-0.009	-0.139	0.889929	4085	0.0463467	No		-0.218	0.82754
2891	2	SA-in-BD	Caudal Anterior Cingulate	R	Volume	Age	-31.219	7.655	-0.281	-4.078	6.54923e-05	1264	0.0143408	Yes		-4.078	6.58654e-05
2892	2	SA-in-BD	Caudal Anterior Cingulate	R	Volume	Gender	-303.751	75.516	-0.257	-4.022	8.16606e-05	1274	0.0144543	Yes		-3.727	0.000252398
2893	2	SA-in-BD	Caudal Anterior Cingulate	R	Volume	Group (Control vs BD)	-0.925	108.106	-0.001	-0.009	0.993181	4385	0.0497504	No		-0.091	0.92795
2894	2	SA-in-BD	Caudal Anterior Cingulate	R	Volume	Group (Control vs 'high-risk')	139.961	86.159	0.12	1.624	0.105856	1911	0.0216814	No		1.463	0.145118
2895	2	SA-in-BD	Caudal Anterior Cingulate	R	Volume	zPRS	29.159	37.769	0.05	0.772	0.441004	2813	0.0319151	No		0.81	0.41883
2896	2	SA-in-BD	Caudal Middle Frontal	R	Volume	Age	-89.302	16.773	-0.341	-5.324	2.71417e-07	1064	0.0120717	Yes		-5.218	4.54662e-07
2897	2	SA-in-BD	Caudal Middle Frontal	R	Volume	Gender	-1135.16	165.465	-0.406	-6.86	8.39541e-11	673	0.00763558	Yes		-6.519	5.75656e-10
2898	2	SA-in-BD	Caudal Middle Frontal	R	Volume	Group (Control vs BD)	71.475	236.872	0.021	0.302	0.763159	3742	0.0424552	No		0.226	0.821739
2899	2	SA-in-BD	Caudal Middle Frontal	R	Volume	Group (Control vs 'high-risk')	91.078	188.785	0.033	0.482	0.630017	3392	0.0384842	No		0.351	0.726129
2900	2	SA-in-BD	Caudal Middle Frontal	R	Volume	zPRS	68.359	82.757	0.05	0.826	0.409775	2721	0.0308713	No		0.929	0.353985
2901	2	SA-in-BD	Caudate	R	Volume	Age	-24.879	7.07	-0.239	-3.519	0.000536274	1361	0.0154413	Yes		-3.484	0.000608518
2902	2	SA-in-BD	Caudate	R	Volume	Gender	-387.634	69.742	-0.35	-5.558	8.64463e-08	1009	0.0114477	Yes		-5.278	3.41618e-07
2903	2	SA-in-BD	Caudate	R	Volume	Group (Control vs BD)	-33.833	99.84	-0.025	-0.339	0.735065	3675	0.041695	No		-0.355	0.722862
2904	2	SA-in-BD	Caudate	R	Volume	Group (Control vs 'high-risk')	61.723	79.572	0.056	0.776	0.438848	2808	0.0318584	No		0.736	0.462739
2905	2	SA-in-BD	Caudate	R	Volume	zPRS	-11.619	34.882	-0.021	-0.333	0.739407	3686	0.0418198	No		-0.36	0.719582
2906	2	SA-in-BD	Cerebellum Cortex	R	Volume	Age	-282.345	73.021	-0.223	-3.867	0.000149177	1299	0.0147379	Yes		-4.394	.00002†
2907	2	SA-in-BD	Cerebellum Cortex	R	Volume	Gender	-8078.8	720.335	-0.598	-11.215	0	113	0.00128205	Yes		-10.329	.00000†
2908	2	SA-in-BD	Cerebellum Cortex	R	Volume	Group (Control vs BD)	-371.033	1031.2	-0.022	-0.36	0.719371	3630	0.0411845	No		-0.839	.40263†
2909	2	SA-in-BD	Cerebellum Cortex	R	Volume	Group (Control vs 'high-risk')	115.123	821.858	0.009	0.14	0.888741	4077	0.046256	No		-0.566	.57173†
2910	2	SA-in-BD	Cerebellum Cortex	R	Volume	zPRS	121.313	360.275	0.018	0.337	0.736679	3679	0.0417404	No		0.892	.37338†
2911	2	SA-in-BD	Cuneus	R	Volume	Age	-26.153	7.621	-0.235	-3.432	0.000729025	1377	0.0156229	Yes		-3.593	0.000412617
2912	2	SA-in-BD	Cuneus	R	Volume	Gender	-406.539	75.18	-0.344	-5.408	1.81177e-07	1042	0.0118221	Yes		-4.923	1.7884e-06
2913	2	SA-in-BD	Cuneus	R	Volume	Group (Control vs BD)	-23.868	107.625	-0.016	-0.222	0.824721	3914	0.0444066	No		-0.375	0.707793
2914	2	SA-in-BD	Cuneus	R	Volume	Group (Control vs 'high-risk')	52.966	85.776	0.045	0.617	0.537615	3096	0.0351259	No		0.394	0.69365
2915	2	SA-in-BD	Cuneus	R	Volume	zPRS	53.831	37.601	0.092	1.432	0.153815	2031	0.0230429	No		1.473	0.142466
2916	2	SA-in-BD	Fusiform	R	Volume	Age	-114.17	18.559	-0.358	-6.152	4.10081e-09	845	0.00958702	Yes		-6.013	8.62422e-09
2917	2	SA-in-BD	Fusiform	R	Volume	Gender	-1635.82	183.077	-0.482	-8.935	3e-16	214	0.00242796	Yes		-8.534	3.7e-15
2918	2	SA-in-BD	Fusiform	R	Volume	Group (Control vs BD)	33.459	262.085	0.008	0.128	0.898543	4108	0.0466077	No		0.017	0.986472
2919	2	SA-in-BD	Fusiform	R	Volume	Group (Control vs 'high-risk')	345.788	208.879	0.103	1.655	0.0994027	1889	0.0214318	No		1.413	0.159284
2920	2	SA-in-BD	Fusiform	R	Volume	zPRS	62.778	91.566	0.037	0.686	0.493753	2967	0.0336624	No		0.934	0.351666
2921	2	SA-in-BD	Hippocampus	R	Volume	Age	-6.286	5.742	-0.076	-1.095	0.275008	2354	0.0267075	No		-1.114	0.266723
2922	2	SA-in-BD	Hippocampus	R	Volume	Gender	-344.013	56.648	-0.393	-6.073	6.224e-09	868	0.00984797	Yes		-5.799	2.61021e-08
2923	2	SA-in-BD	Hippocampus	R	Volume	Group (Control vs BD)	-105.602	81.095	-0.098	-1.302	0.194344	2155	0.0244497	No		-1.284	0.200592
2924	2	SA-in-BD	Hippocampus	R	Volume	Group (Control vs 'high-risk')	-56.708	64.632	-0.066	-0.877	0.381318	2630	0.0298389	No		-0.838	0.402916
2925	2	SA-in-BD	Hippocampus	R	Volume	zPRS	30.354	28.332	0.07	1.071	0.285306	2380	0.0270025	No		0.974	0.331284
2926	2	SA-in-BD	Inferior Parietal	R	Volume	Age	-242.467	29.371	-0.463	-8.255	2.03e-14	361	0.00409576	Yes		-8.086	6.03e-14
2927	2	SA-in-BD	Inferior Parietal	R	Volume	Gender	-2453.11	289.738	-0.44	-8.467	5.4e-15	312	0.00353982	Yes		-8.067	6.78e-14
2928	2	SA-in-BD	Inferior Parietal	R	Volume	Group (Control vs BD)	-298.302	414.777	-0.043	-0.719	0.472865	2909	0.0330043	No		-0.846	0.39856
2929	2	SA-in-BD	Inferior Parietal	R	Volume	Group (Control vs 'high-risk')	77.773	330.574	0.014	0.235	0.814243	3883	0.0440549	No		-0.013	0.989577
2930	2	SA-in-BD	Inferior Parietal	R	Volume	zPRS	202.521	144.912	0.074	1.398	0.163799	2063	0.0234059	No		1.681	0.0942801
2931	2	SA-in-BD	Inferior Temporal	R	Volume	Age	-112.125	21.709	-0.305	-5.165	5.79245e-07	1101	0.0124915	Yes		-5.286	3.2835e-07
2932	2	SA-in-BD	Inferior Temporal	R	Volume	Gender	-2088.91	214.15	-0.533	-9.754	0	120	0.00136147	Yes		-9.099	1e-16
2933	2	SA-in-BD	Inferior Temporal	R	Volume	Group (Control vs BD)	82.412	306.568	0.017	0.269	0.788343	3807	0.0431926	No		0.068	0.945656
2934	2	SA-in-BD	Inferior Temporal	R	Volume	Group (Control vs 'high-risk')	126.907	244.332	0.033	0.519	0.604054	3316	0.037622	No		0.223	0.823515
2935	2	SA-in-BD	Inferior Temporal	R	Volume	zPRS	72.553	107.107	0.038	0.677	0.498941	2985	0.0338666	No		0.851	0.39575
2936	2	SA-in-BD	Insula	R	Volume	Age	-49.094	10.011	-0.279	-4.904	1.93959e-06	1134	0.0128659	Yes		-4.889	2.09067e-06
2937	2	SA-in-BD	Insula	R	Volume	Gender	-1098.69	98.755	-0.587	-11.125	0	121	0.00137282	Yes		-10.547	0
2938	2	SA-in-BD	Insula	R	Volume	Group (Control vs BD)	25.969	141.373	0.011	0.184	0.854442	3994	0.0453143	No		0.079	0.937039
2939	2	SA-in-BD	Insula	R	Volume	Group (Control vs 'high-risk')	-62.205	112.673	-0.034	-0.552	0.58151	3235	0.036703	No		-0.683	0.495514
2940	2	SA-in-BD	Insula	R	Volume	zPRS	-24.912	49.392	-0.027	-0.504	0.61456	3346	0.0379623	No		-0.383	0.70181
2941	2	SA-in-BD	Lateral Orbitofrontal	R	Volume	Age	-85.433	13.546	-0.362	-6.307	1.78942e-09	810	0.00918993	Yes		-6.377	1.2488e-09
2942	2	SA-in-BD	Lateral Orbitofrontal	R	Volume	Gender	-1214.94	133.625	-0.483	-9.092	1e-16	187	0.00212162	Yes		-8.488	4.9e-15
2943	2	SA-in-BD	Lateral Orbitofrontal	R	Volume	Group (Control vs BD)	19.164	191.291	0.006	0.1	0.9203	4175	0.0473678	No		-0.051	0.959138
2944	2	SA-in-BD	Lateral Orbitofrontal	R	Volume	Group (Control vs 'high-risk')	309.67	152.458	0.125	2.031	0.0435591	1708	0.0193783	No		1.777	0.0771728
2945	2	SA-in-BD	Lateral Orbitofrontal	R	Volume	zPRS	24.29	66.832	0.02	0.363	0.716655	3626	0.0411391	No		0.434	0.665082
2946	2	SA-in-BD	Lingual	R	Volume	Age	-49.466	13.52	-0.229	-3.659	0.000324266	1324	0.0150216	Yes		-3.842	0.000164371
2947	2	SA-in-BD	Lingual	R	Volume	Gender	-1171.55	133.374	-0.51	-8.784	7e-16	239	0.0027116	Yes		-8.144	4.23e-14
2948	2	SA-in-BD	Lingual	R	Volume	Group (Control vs BD)	55.587	190.932	0.02	0.291	0.771248	3758	0.0426367	No		0.079	0.936923
2949	2	SA-in-BD	Lingual	R	Volume	Group (Control vs 'high-risk')	71.701	152.171	0.032	0.471	0.638021	3415	0.0387452	No		0.163	0.870829
2950	2	SA-in-BD	Lingual	R	Volume	zPRS	108.253	66.707	0.095	1.623	0.106202	1913	0.0217041	No		1.773	0.0777007
2951	2	SA-in-BD	Medial Orbitofrontal	R	Volume	Age	-58.682	9.804	-0.351	-5.985	9.89949e-09	900	0.010211	Yes		-5.947	1.22283e-08
2952	2	SA-in-BD	Medial Orbitofrontal	R	Volume	Gender	-879.687	96.254	-0.496	-9.139	1e-16	188	0.00213297	Yes		-8.67	1.6e-15
2953	2	SA-in-BD	Medial Orbitofrontal	R	Volume	Group (Control vs BD)	-1.211	138.276	-0.001	-0.009	0.993024	4382	0.0497164	No		-0.048	0.961628
2954	2	SA-in-BD	Medial Orbitofrontal	R	Volume	Group (Control vs 'high-risk')	115.143	109.919	0.066	1.048	0.296129	2412	0.0273656	No		0.991	0.323084
2955	2	SA-in-BD	Medial Orbitofrontal	R	Volume	zPRS	15.417	48.083	0.018	0.321	0.748818	3707	0.0420581	No		0.232	0.816574
2956	2	SA-in-BD	Middle Temporal	R	Volume	Age	-147.274	22.938	-0.376	-6.421	9.66989e-10	791	0.00897436	Yes		-6.308	1.81371e-09
2957	2	SA-in-BD	Middle Temporal	R	Volume	Gender	-2038.44	226.273	-0.488	-9.009	2e-16	205	0.00232585	Yes		-8.561	3.1e-15
2958	2	SA-in-BD	Middle Temporal	R	Volume	Group (Control vs BD)	145.088	323.923	0.028	0.448	0.654704	3459	0.0392444	No		0.335	0.738023
2959	2	SA-in-BD	Middle Temporal	R	Volume	Group (Control vs 'high-risk')	220.773	258.164	0.054	0.855	0.393483	2670	0.0302927	No		0.653	0.51428
2960	2	SA-in-BD	Middle Temporal	R	Volume	zPRS	78.104	113.17	0.038	0.69	0.490903	2957	0.0335489	No		0.871	0.384992
2961	2	SA-in-BD	Pallidum	R	Volume	Age	-10.594	2.429	-0.293	-4.361	2.06892e-05	1219	0.0138303	Yes		-4.529	1.02383e-05
2962	2	SA-in-BD	Pallidum	R	Volume	Gender	-144.691	23.963	-0.375	-6.038	7.46449e-09	879	0.00997277	Yes		-5.486	1.24808e-07
2963	2	SA-in-BD	Pallidum	R	Volume	Group (Control vs BD)	22.972	34.304	0.048	0.67	0.503839	2999	0.0340254	No		0.411	0.681447
2964	2	SA-in-BD	Pallidum	R	Volume	Group (Control vs 'high-risk')	-10.408	27.34	-0.027	-0.381	0.703826	3591	0.040742	No		-0.754	0.452005
2965	2	SA-in-BD	Pallidum	R	Volume	zPRS	-6.519	11.985	-0.034	-0.544	0.587069	3259	0.0369753	No		-0.202	0.840319
2966	2	SA-in-BD	Paracentral	R	Volume	Age	-38.692	9.414	-0.276	-4.11	5.76937e-05	1256	0.0142501	Yes		-4.013	8.48897e-05
2967	2	SA-in-BD	Paracentral	R	Volume	Gender	-521.155	92.867	-0.349	-5.612	6.61595e-08	993	0.0112662	Yes		-5.395	1.94466e-07
2968	2	SA-in-BD	Paracentral	R	Volume	Group (Control vs BD)	-164.083	132.944	-0.089	-1.234	0.218568	2222	0.0252099	No		-1.189	0.236036
2969	2	SA-in-BD	Paracentral	R	Volume	Group (Control vs 'high-risk')	-36.135	105.956	-0.025	-0.341	0.73343	3667	0.0416043	No		-0.273	0.785231
2970	2	SA-in-BD	Paracentral	R	Volume	zPRS	5.126	46.447	0.007	0.11	0.912234	4152	0.0471069	No		0	0.999889
2971	2	SA-in-BD	Parahippocampal	R	Volume	Age	-12.536	4.456	-0.185	-2.813	0.00539673	1474	0.0167234	Yes		-2.887	0.00431641
2972	2	SA-in-BD	Parahippocampal	R	Volume	Gender	-332.162	43.961	-0.46	-7.556	1.4607e-12	524	0.00594509	Yes		-7.093	2.27578e-11
2973	2	SA-in-BD	Parahippocampal	R	Volume	Group (Control vs BD)	-36.121	62.932	-0.041	-0.574	0.566637	3190	0.0361924	No		-0.663	0.508191
2974	2	SA-in-BD	Parahippocampal	R	Volume	Group (Control vs 'high-risk')	-36.61	50.156	-0.051	-0.73	0.466296	2882	0.032698	No		-0.838	0.403068
2975	2	SA-in-BD	Parahippocampal	R	Volume	zPRS	-10.954	21.987	-0.031	-0.498	0.618895	3361	0.0381325	No		-0.428	0.669211
2976	2	SA-in-BD	Pars Opercularis	R	Volume	Age	-43.513	10.301	-0.285	-4.224	3.63888e-05	1245	0.0141253	Yes		-3.984	9.50561e-05
2977	2	SA-in-BD	Pars Opercularis	R	Volume	Gender	-559.319	101.612	-0.343	-5.504	1.12698e-07	1019	0.0115612	Yes		-5.407	1.8375e-07
2978	2	SA-in-BD	Pars Opercularis	R	Volume	Group (Control vs BD)	146.325	145.463	0.073	1.006	0.31567	2453	0.0278307	No		1.012	0.312555
2979	2	SA-in-BD	Pars Opercularis	R	Volume	Group (Control vs 'high-risk')	89.667	115.933	0.056	0.773	0.440177	2810	0.0318811	No		0.75	0.454428
2980	2	SA-in-BD	Pars Opercularis	R	Volume	zPRS	-78.463	50.821	-0.098	-1.544	0.124192	1954	0.0221693	No		-1.391	0.165659
2981	2	SA-in-BD	Pars Triangularis	R	Volume	Age	-46.294	11.333	-0.269	-4.085	6.37428e-05	1262	0.0143181	Yes		-3.48	0.000616229
2982	2	SA-in-BD	Pars Triangularis	R	Volume	Gender	-729.77	111.793	-0.398	-6.528	5.37691e-10	759	0.0086113	Yes		-6.968	4.66422e-11
2983	2	SA-in-BD	Pars Triangularis	R	Volume	Group (Control vs BD)	-95.887	160.037	-0.042	-0.599	0.549747	3134	0.0355571	No		-0.302	0.762698
2984	2	SA-in-BD	Pars Triangularis	R	Volume	Group (Control vs 'high-risk')	41.746	127.549	0.023	0.327	0.743789	3695	0.0419219	No		0.689	0.491732
2985	2	SA-in-BD	Pars Triangularis	R	Volume	zPRS	31.713	55.913	0.035	0.567	0.571226	3201	0.0363172	No		0.487	0.626645
2986	2	SA-in-BD	Postcentral	R	Volume	Age	-102.197	19.119	-0.328	-5.345	2.45036e-07	1057	0.0119923	Yes		-5.32	2.79511e-07
2987	2	SA-in-BD	Postcentral	R	Volume	Gender	-1345.48	188.605	-0.405	-7.134	1.75233e-11	604	0.00685273	Yes		-6.724	1.84961e-10
2988	2	SA-in-BD	Postcentral	R	Volume	Group (Control vs BD)	64.336	269.999	0.016	0.238	0.811905	3874	0.0439528	No		0.17	0.864876
2989	2	SA-in-BD	Postcentral	R	Volume	Group (Control vs 'high-risk')	581.85	215.187	0.178	2.704	0.0074427	1505	0.0170751	Yes		2.549	0.0115744
2990	2	SA-in-BD	Postcentral	R	Volume	zPRS	13.827	94.331	0.008	0.147	0.883609	4063	0.0460971	No		0.137	0.890899
2991	2	SA-in-BD	Posterior Cingulate	R	Volume	Age	-38.131	7.561	-0.318	-5.043	1.02401e-06	1124	0.0127524	Yes		-5.014	1.17819e-06
2992	2	SA-in-BD	Posterior Cingulate	R	Volume	Gender	-496.942	74.587	-0.389	-6.663	2.55175e-10	717	0.00813479	Yes		-6.27	2.2246e-09
2993	2	SA-in-BD	Posterior Cingulate	R	Volume	Group (Control vs BD)	-41.108	106.776	-0.026	-0.385	0.700653	3583	0.0406512	No		-0.457	0.648055
2994	2	SA-in-BD	Posterior Cingulate	R	Volume	Group (Control vs 'high-risk')	141.791	85.1	0.112	1.666	0.097243	1872	0.0212389	No		1.511	0.132502
2995	2	SA-in-BD	Posterior Cingulate	R	Volume	zPRS	-12.931	37.305	-0.021	-0.347	0.729232	3655	0.0414681	No		-0.285	0.776014
2996	2	SA-in-BD	Precentral	R	Volume	Age	-122.9	20.769	-0.332	-5.918	1.39874e-08	916	0.0103926	Yes		-5.888	1.65484e-08
2997	2	SA-in-BD	Precentral	R	Volume	Gender	-2149.64	204.878	-0.545	-10.492	0	122	0.00138416	Yes		-9.921	0
2998	2	SA-in-BD	Precentral	R	Volume	Group (Control vs BD)	5.161	293.294	0.001	0.018	0.985979	4355	0.04941	No		-0.109	0.913482
2999	2	SA-in-BD	Precentral	R	Volume	Group (Control vs 'high-risk')	299.757	233.753	0.077	1.282	0.201199	2176	0.024688	No		1.056	0.292481
3000	2	SA-in-BD	Precentral	R	Volume	zPRS	7.794	102.469	0.004	0.076	0.939445	4232	0.0480145	No		0.232	0.816448
3001	2	SA-in-BD	Putamen	R	Volume	Age	-36.081	6.917	-0.322	-5.216	4.54233e-07	1090	0.0123667	Yes		-5.139	6.60786e-07
3002	2	SA-in-BD	Putamen	R	Volume	Gender	-552.755	68.233	-0.464	-8.101	5.3e-14	397	0.0045042	Yes		-7.696	6.493e-13
3003	2	SA-in-BD	Putamen	R	Volume	Group (Control vs BD)	79.263	97.68	0.054	0.811	0.418066	2743	0.0311209	No		0.662	0.508803
3004	2	SA-in-BD	Putamen	R	Volume	Group (Control vs 'high-risk')	53.136	77.85	0.045	0.683	0.495681	2973	0.0337304	No		0.42	0.674989
3005	2	SA-in-BD	Putamen	R	Volume	zPRS	-28.495	34.127	-0.048	-0.835	0.404729	2707	0.0307125	No		-0.501	0.61712
3006	2	SA-in-BD	Rostral Anterior Cingulate	R	Volume	Age	-21.634	6.715	-0.219	-3.222	0.00148822	1407	0.0159632	Yes		-3.091	0.00228464
3007	2	SA-in-BD	Rostral Anterior Cingulate	R	Volume	Gender	-398.051	66.245	-0.379	-6.009	8.70872e-09	889	0.0100862	Yes		-5.8	2.59276e-08
3008	2	SA-in-BD	Rostral Anterior Cingulate	R	Volume	Group (Control vs BD)	29.32	94.834	0.023	0.309	0.757511	3728	0.0422963	No		0.292	0.770628
3009	2	SA-in-BD	Rostral Anterior Cingulate	R	Volume	Group (Control vs 'high-risk')	-3.706	75.582	-0.004	-0.049	0.960945	4287	0.0486385	No		-0.083	0.933729
3010	2	SA-in-BD	Rostral Anterior Cingulate	R	Volume	zPRS	90.303	33.133	0.174	2.725	0.00698996	1500	0.0170184	Yes		2.723	0.00704151
3011	2	SA-in-BD	Rostral Middle Frontal	R	Volume	Age	-262.169	30.922	-0.442	-8.478	5e-15	311	0.00352848	Yes		-8.504	4.5e-15
3012	2	SA-in-BD	Rostral Middle Frontal	R	Volume	Gender	-3202.81	305.04	-0.506	-10.5	0	123	0.00139551	Yes		-9.83	0
3013	2	SA-in-BD	Rostral Middle Frontal	R	Volume	Group (Control vs BD)	-76.416	436.682	-0.01	-0.175	0.861263	4009	0.0454845	No		-0.339	0.734965
3014	2	SA-in-BD	Rostral Middle Frontal	R	Volume	Group (Control vs 'high-risk')	635.783	348.032	0.102	1.827	0.0692213	1804	0.0204674	No		1.552	0.122271
3015	2	SA-in-BD	Rostral Middle Frontal	R	Volume	zPRS	298.693	152.565	0.096	1.958	0.0516442	1752	0.0198775	No		2.012	0.0456268
3016	2	SA-in-BD	Superior Frontal	R	Volume	Age	-297.384	40.007	-0.435	-7.433	3.0307e-12	548	0.00621738	Yes		-7.362	4.7525e-12
3017	2	SA-in-BD	Superior Frontal	R	Volume	Gender	-3081.84	394.66	-0.423	-7.809	3.179e-13	474	0.00537781	Yes		-7.335	5.556e-12
3018	2	SA-in-BD	Superior Frontal	R	Volume	Group (Control vs BD)	453.758	564.977	0.05	0.803	0.422845	2759	0.0313025	No		0.664	0.507306
3019	2	SA-in-BD	Superior Frontal	R	Volume	Group (Control vs 'high-risk')	664.454	450.283	0.092	1.476	0.141614	1998	0.0226685	No		1.242	0.215564
3020	2	SA-in-BD	Superior Frontal	R	Volume	zPRS	-6.326	197.389	-0.002	-0.032	0.974464	4320	0.0490129	No		0.127	0.8989
3021	2	SA-in-BD	Superior Parietal	R	Volume	Age	-136.919	23.75	-0.356	-5.765	3.05773e-08	943	0.0106989	Yes		-5.516	1.07728e-07
3022	2	SA-in-BD	Superior Parietal	R	Volume	Gender	-1817.23	234.286	-0.444	-7.756	4.37e-13	483	0.00547992	Yes		-7.551	1.5508e-12
3023	2	SA-in-BD	Superior Parietal	R	Volume	Group (Control vs BD)	420.055	335.394	0.083	1.252	0.211878	2205	0.025017	No		1.187	0.236577
3024	2	SA-in-BD	Superior Parietal	R	Volume	Group (Control vs 'high-risk')	256.144	267.306	0.063	0.958	0.339097	2513	0.0285115	No		0.799	0.425337
3025	2	SA-in-BD	Superior Parietal	R	Volume	zPRS	-26.413	117.178	-0.013	-0.225	0.821893	3907	0.0443272	No		0.072	0.942343
3026	2	SA-in-BD	Superior Temporal	R	Volume	Age	-148.342	20.663	-0.42	-7.179	1.3473e-11	597	0.00677332	Yes		-7.003	3.80743e-11
3027	2	SA-in-BD	Superior Temporal	R	Volume	Gender	-1736.85	203.835	-0.462	-8.521	3.8e-15	307	0.0034831	Yes		-8.192	3.13e-14
3028	2	SA-in-BD	Superior Temporal	R	Volume	Group (Control vs BD)	101.889	291.802	0.022	0.349	0.727328	3647	0.0413774	No		0.374	0.70883
3029	2	SA-in-BD	Superior Temporal	R	Volume	Group (Control vs 'high-risk')	-4.123	232.564	-0.001	-0.018	0.985872	4354	0.0493987	No		0.052	0.958222
3030	2	SA-in-BD	Superior Temporal	R	Volume	zPRS	31.329	101.948	0.017	0.307	0.758936	3731	0.0423304	No		0.165	0.868772
3031	2	SA-in-BD	Temporal Pole	R	Volume	Age	-7.519	4.999	-0.113	-1.504	0.134178	1981	0.0224756	No		-1.66	0.098423
3032	2	SA-in-BD	Temporal Pole	R	Volume	Gender	-126.788	49.317	-0.178	-2.571	0.0108699	1525	0.017302	Yes		-2.247	0.0257295
3033	2	SA-in-BD	Temporal Pole	R	Volume	Group (Control vs BD)	114.1	70.599	0.13	1.616	0.107636	1916	0.0217381	No		1.469	0.143414
3034	2	SA-in-BD	Temporal Pole	R	Volume	Group (Control vs 'high-risk')	44.688	56.267	0.064	0.794	0.428009	2770	0.0314273	No		0.609	0.543377
3035	2	SA-in-BD	Temporal Pole	R	Volume	zPRS	-2.72	24.666	-0.008	-0.11	0.912314	4154	0.0471296	No		-0.041	0.967423
3036	2	SA-in-BD	Thalamus Proper	R	Volume	Age	-13.626	8.951	-0.098	-1.522	0.129533	1968	0.0223281	No		-1.653	0.0999738
3037	2	SA-in-BD	Thalamus Proper	R	Volume	Gender	-778.882	88.304	-0.527	-8.82	6e-16	233	0.00264352	Yes		-8.276	1.85e-14
3038	2	SA-in-BD	Thalamus Proper	R	Volume	Group (Control vs BD)	-24.258	126.412	-0.013	-0.192	0.848021	3977	0.0451214	No		-0.337	0.736378
3039	2	SA-in-BD	Thalamus Proper	R	Volume	Group (Control vs 'high-risk')	1.826	100.75	0.001	0.018	0.985559	4353	0.0493873	No		-0.201	0.840775
3040	2	SA-in-BD	Thalamus Proper	R	Volume	zPRS	37.438	44.165	0.051	0.848	0.397634	2688	0.0304969	No		0.994	0.321278
3041	2	SA-in-MDD	Caudal Anterior Cingulate	L	Area	Age	-0.18	2.161	-0.006	-0.083	0.933683	4217	0.0478443	No		-0.419	0.675393
3042	2	SA-in-MDD	Caudal Anterior Cingulate	L	Area	Gender	-93.698	21.694	-0.299	-4.319	2.49906e-05	1227	0.013921	Yes		-3.816	0.000183051
3043	2	SA-in-MDD	Caudal Anterior Cingulate	L	Area	Group (Control vs BD)	-7.963	31.65	-0.02	-0.252	0.801627	3851	0.0436919	No		-0.34	0.734129
3044	2	SA-in-MDD	Caudal Anterior Cingulate	L	Area	Group (Control vs 'high-risk')	7.604	23.964	0.025	0.317	0.751349	3712	0.0421148	No		-0.058	0.953624
3045	2	SA-in-MDD	Caudal Anterior Cingulate	L	Area	zPRS	-9.01	10.703	-0.059	-0.842	0.400937	2695	0.0305764	No		-0.025	0.97988
3046	2	SA-in-MDD	Caudal Middle Frontal	L	Area	Age	-4.021	5.573	-0.051	-0.722	0.471392	2900	0.0329022	No		-0.782	0.435168
3047	2	SA-in-MDD	Caudal Middle Frontal	L	Area	Gender	-327.702	55.167	-0.388	-5.94	1.244e-08	906	0.0102791	Yes		-5.594	7.29826e-08
3048	2	SA-in-MDD	Caudal Middle Frontal	L	Area	Group (Control vs BD)	-23.506	79.17	-0.023	-0.297	0.766848	3748	0.0425233	No		-0.343	0.732054
3049	2	SA-in-MDD	Caudal Middle Frontal	L	Area	Group (Control vs 'high-risk')	7.269	61.966	0.009	0.117	0.906741	4137	0.0469367	No		-0.051	0.959228
3050	2	SA-in-MDD	Caudal Middle Frontal	L	Area	zPRS	-7.892	27.327	-0.019	-0.289	0.773025	3764	0.0427048	No		0.089	0.929093
3051	2	SA-in-MDD	Cuneus	L	Area	Age	-0.743	2.869	-0.018	-0.259	0.795871	3831	0.0434649	No		-0.518	0.604873
3052	2	SA-in-MDD	Cuneus	L	Area	Gender	-155.886	28.396	-0.36	-5.49	1.21207e-07	1027	0.0116519	Yes		-4.987	1.3364e-06
3053	2	SA-in-MDD	Cuneus	L	Area	Group (Control vs BD)	-30.166	40.752	-0.056	-0.74	0.460022	2867	0.0325278	No		-0.851	0.395858
3054	2	SA-in-MDD	Cuneus	L	Area	Group (Control vs 'high-risk')	27.314	31.896	0.064	0.856	0.392829	2668	0.03027	No		0.549	0.583801
3055	2	SA-in-MDD	Cuneus	L	Area	zPRS	-17.687	14.066	-0.083	-1.257	0.210076	2200	0.0249603	No		-0.574	0.566439
3056	2	SA-in-MDD	Fusiform	L	Area	Age	-13.306	5.689	-0.158	-2.339	0.0203343	1601	0.0181643	No		-2.42	0.0164363
3057	2	SA-in-MDD	Fusiform	L	Area	Gender	-377.859	56.322	-0.421	-6.709	1.96947e-10	705	0.00799864	Yes		-6.27	2.22103e-09
3058	2	SA-in-MDD	Fusiform	L	Area	Group (Control vs BD)	8.108	80.828	0.007	0.1	0.920193	4172	0.0473338	No		0.028	0.97765
3059	2	SA-in-MDD	Fusiform	L	Area	Group (Control vs 'high-risk')	4.63	63.263	0.005	0.073	0.941725	4237	0.0480713	No		-0.128	0.898402
3060	2	SA-in-MDD	Fusiform	L	Area	zPRS	-34.005	27.899	-0.077	-1.219	0.224331	2238	0.0253914	No		-0.702	0.483639
3061	2	SA-in-MDD	Inferior Parietal	L	Area	Age	-17.851	8.197	-0.144	-2.178	0.0306019	1653	0.0187543	No		-2.022	0.0445546
3062	2	SA-in-MDD	Inferior Parietal	L	Area	Gender	-630.734	81.148	-0.476	-7.773	3.961e-13	479	0.00543454	Yes		-7.555	1.5138e-12
3063	2	SA-in-MDD	Inferior Parietal	L	Area	Group (Control vs BD)	-1.148	116.455	-0.001	-0.01	0.992142	4377	0.0496596	No		0.016	0.987064
3064	2	SA-in-MDD	Inferior Parietal	L	Area	Group (Control vs 'high-risk')	-5.531	91.148	-0.004	-0.061	0.951676	4261	0.0483435	No		-0.026	0.979627
3065	2	SA-in-MDD	Inferior Parietal	L	Area	zPRS	-8.248	40.197	-0.013	-0.205	0.837625	3937	0.0446676	No		-0.234	0.815578
3066	2	SA-in-MDD	Inferior Temporal	L	Area	Age	-12.09	6.243	-0.126	-1.936	0.0542192	1765	0.020025	No		-2.061	0.0406202
3067	2	SA-in-MDD	Inferior Temporal	L	Area	Gender	-505.011	61.804	-0.494	-8.171	3.43e-14	382	0.00433401	Yes		-7.672	7.51e-13
3068	2	SA-in-MDD	Inferior Temporal	L	Area	Group (Control vs BD)	72.211	88.695	0.057	0.814	0.416524	2738	0.0310642	No		0.736	0.462405
3069	2	SA-in-MDD	Inferior Temporal	L	Area	Group (Control vs 'high-risk')	59.894	69.42	0.059	0.863	0.389297	2652	0.0300885	No		0.689	0.491324
3070	2	SA-in-MDD	Inferior Temporal	L	Area	zPRS	-23.425	30.615	-0.046	-0.765	0.445074	2824	0.0320399	No		-0.412	0.680722
3071	2	SA-in-MDD	Insula	L	Area	Age	-2.284	3.589	-0.042	-0.636	0.52525	3061	0.0347288	No		-0.657	0.511884
3072	2	SA-in-MDD	Insula	L	Area	Gender	-286.443	35.527	-0.498	-8.063	6.72e-14	401	0.00454958	Yes		-7.814	3.19e-13
3073	2	SA-in-MDD	Insula	L	Area	Group (Control vs BD)	18.204	50.986	0.026	0.357	0.721437	3635	0.0412412	No		0.365	0.715151
3074	2	SA-in-MDD	Insula	L	Area	Group (Control vs 'high-risk')	-1.938	39.906	-0.003	-0.049	0.961317	4288	0.0486499	No		0.076	0.939284
3075	2	SA-in-MDD	Insula	L	Area	zPRS	5.927	17.599	0.021	0.337	0.73663	3678	0.0417291	No		0.007	0.994039
3076	2	SA-in-MDD	Lateral Orbitofrontal	L	Area	Age	-10.929	4.006	-0.177	-2.728	0.00693156	1498	0.0169957	Yes		-2.853	0.00479231
3077	2	SA-in-MDD	Lateral Orbitofrontal	L	Area	Gender	-319.153	39.653	-0.484	-8.049	7.32e-14	409	0.00464034	Yes		-7.555	1.5097e-12
3078	2	SA-in-MDD	Lateral Orbitofrontal	L	Area	Group (Control vs BD)	62.706	56.907	0.077	1.102	0.271822	2342	0.0265714	No		1.022	0.308089
3079	2	SA-in-MDD	Lateral Orbitofrontal	L	Area	Group (Control vs 'high-risk')	55.427	44.54	0.085	1.244	0.214795	2212	0.0250964	No		1.095	0.274706
3080	2	SA-in-MDD	Lateral Orbitofrontal	L	Area	zPRS	2.187	19.642	0.007	0.111	0.911476	4149	0.0470728	No		0.296	0.767246
3081	2	SA-in-MDD	Lingual	L	Area	Age	-3.555	5.449	-0.045	-0.652	0.514921	3030	0.0343771	No		-0.556	0.578526
3082	2	SA-in-MDD	Lingual	L	Area	Gender	-344.214	53.945	-0.409	-6.381	1.20105e-09	798	0.00905378	Yes		-6.182	3.54112e-09
3083	2	SA-in-MDD	Lingual	L	Area	Group (Control vs BD)	-107.99	77.417	-0.104	-1.395	0.164591	2069	0.023474	No		-1.375	0.170545
3084	2	SA-in-MDD	Lingual	L	Area	Group (Control vs 'high-risk')	-7.447	60.594	-0.009	-0.123	0.902315	4122	0.0467665	No		-0.174	0.861943
3085	2	SA-in-MDD	Lingual	L	Area	zPRS	-11.939	26.722	-0.029	-0.447	0.65551	3465	0.0393125	No		-0.254	0.800041
3086	2	SA-in-MDD	Medial Orbitofrontal	L	Area	Age	-9.976	3.575	-0.187	-2.79	0.00577898	1487	0.0168709	Yes		-2.809	0.00547425
3087	2	SA-in-MDD	Medial Orbitofrontal	L	Area	Gender	-225.012	35.393	-0.397	-6.357	1.3629e-09	802	0.00909916	Yes		-6.025	8.10931e-09
3088	2	SA-in-MDD	Medial Orbitofrontal	L	Area	Group (Control vs BD)	3.609	50.793	0.005	0.071	0.943422	4244	0.0481507	No		0.036	0.970929
3089	2	SA-in-MDD	Medial Orbitofrontal	L	Area	Group (Control vs 'high-risk')	36.381	39.755	0.065	0.915	0.36123	2572	0.0291808	No		0.854	0.394099
3090	2	SA-in-MDD	Medial Orbitofrontal	L	Area	zPRS	-27.53	17.532	-0.098	-1.57	0.117945	1940	0.0220104	No		-1.376	0.170502
3091	2	SA-in-MDD	Middle Temporal	L	Area	Age	-10.016	5.206	-0.12	-1.924	0.0557804	1770	0.0200817	No		-2.002	0.0466293
3092	2	SA-in-MDD	Middle Temporal	L	Area	Gender	-477.972	51.537	-0.539	-9.274	0	124	0.00140685	Yes		-8.765	8e-16
3093	2	SA-in-MDD	Middle Temporal	L	Area	Group (Control vs BD)	-4.089	73.961	-0.004	-0.055	0.955968	4271	0.048457	No		-0.116	0.908069
3094	2	SA-in-MDD	Middle Temporal	L	Area	Group (Control vs 'high-risk')	77.877	57.888	0.089	1.345	0.180051	2119	0.0240413	No		1.156	0.249239
3095	2	SA-in-MDD	Middle Temporal	L	Area	zPRS	7.201	25.529	0.016	0.282	0.778176	3778	0.0428636	No		0.561	0.575578
3096	2	SA-in-MDD	Paracentral	L	Area	Age	-5.033	2.491	-0.143	-2.02	0.0446877	1713	0.019435	No		-2.16	0.0319426
3097	2	SA-in-MDD	Paracentral	L	Area	Gender	-116.66	24.659	-0.311	-4.731	4.21957e-06	1167	0.0132403	Yes		-4.34	2.2683e-05
3098	2	SA-in-MDD	Paracentral	L	Area	Group (Control vs BD)	-19.921	35.389	-0.043	-0.563	0.574114	3213	0.0364534	No		-0.637	0.524907
3099	2	SA-in-MDD	Paracentral	L	Area	Group (Control vs 'high-risk')	7.364	27.698	0.02	0.266	0.790608	3812	0.0432494	No		0.096	0.923266
3100	2	SA-in-MDD	Paracentral	L	Area	zPRS	-19.404	12.215	-0.105	-1.588	0.113756	1930	0.021897	No		-1.138	0.256681
3101	2	SA-in-MDD	Parahippocampal	L	Area	Age	-0.883	1.469	-0.042	-0.601	0.548479	3128	0.035489	No		-0.477	0.63416
3102	2	SA-in-MDD	Parahippocampal	L	Area	Gender	-92.767	14.54	-0.413	-6.38	1.20573e-09	799	0.00906512	Yes		-6.223	2.8577e-09
3103	2	SA-in-MDD	Parahippocampal	L	Area	Group (Control vs BD)	8.681	20.867	0.031	0.416	0.677841	3521	0.0399478	No		0.439	0.66101
3104	2	SA-in-MDD	Parahippocampal	L	Area	Group (Control vs 'high-risk')	10.517	16.332	0.047	0.644	0.520366	3048	0.0345813	No		0.629	0.530337
3105	2	SA-in-MDD	Parahippocampal	L	Area	zPRS	5.157	7.203	0.047	0.716	0.474801	2915	0.0330724	No		0.682	0.496186
3106	2	SA-in-MDD	Pars Opercularis	L	Area	Age	-8.869	3.658	-0.171	-2.425	0.0162167	1583	0.0179601	Yes		-2.305	0.0222111
3107	2	SA-in-MDD	Pars Opercularis	L	Area	Gender	-184.88	36.21	-0.335	-5.106	7.65151e-07	1114	0.012639	Yes		-4.952	1.5672e-06
3108	2	SA-in-MDD	Pars Opercularis	L	Area	Group (Control vs BD)	31.989	51.966	0.047	0.616	0.538871	3099	0.03516	No		0.624	0.533257
3109	2	SA-in-MDD	Pars Opercularis	L	Area	Group (Control vs 'high-risk')	29.48	40.673	0.054	0.725	0.469414	2891	0.0328001	No		0.735	0.46305
3110	2	SA-in-MDD	Pars Opercularis	L	Area	zPRS	9.839	17.937	0.036	0.549	0.583926	3244	0.0368051	No		0.439	0.660841
3111	2	SA-in-MDD	Pars Triangularis	L	Area	Age	-7.416	2.621	-0.188	-2.829	0.00513902	1468	0.0166553	Yes		-2.545	0.0116924
3112	2	SA-in-MDD	Pars Triangularis	L	Area	Gender	-189.594	25.945	-0.452	-7.307	6.3646e-12	566	0.0064216	Yes		-7.215	1.12128e-11
3113	2	SA-in-MDD	Pars Triangularis	L	Area	Group (Control vs BD)	50.336	37.234	0.097	1.352	0.177941	2117	0.0240186	No		1.401	0.162771
3114	2	SA-in-MDD	Pars Triangularis	L	Area	Group (Control vs 'high-risk')	1.077	29.143	0.003	0.037	0.97057	4312	0.0489222	No		0.089	0.928933
3115	2	SA-in-MDD	Pars Triangularis	L	Area	zPRS	9.577	12.852	0.046	0.745	0.457027	2855	0.0323916	No		0.622	0.534617
3116	2	SA-in-MDD	Postcentral	L	Area	Age	-20.342	6.069	-0.204	-3.352	0.000959392	1388	0.0157477	Yes		-3.417	0.000767549
3117	2	SA-in-MDD	Postcentral	L	Area	Gender	-581.074	60.075	-0.546	-9.673	0	125	0.0014182	Yes		-9.116	1e-16
3118	2	SA-in-MDD	Postcentral	L	Area	Group (Control vs BD)	-0.793	86.213	-0.001	-0.009	0.992669	4379	0.0496823	No		-0.084	0.933122
3119	2	SA-in-MDD	Postcentral	L	Area	Group (Control vs 'high-risk')	51.608	67.478	0.049	0.765	0.445285	2826	0.0320626	No		0.553	0.58085
3120	2	SA-in-MDD	Postcentral	L	Area	zPRS	1.414	29.758	0.003	0.048	0.962138	4290	0.0486726	No		0.424	0.672078
3121	2	SA-in-MDD	Posterior Cingulate	L	Area	Age	-6.622	2.732	-0.169	-2.424	0.0162637	1584	0.0179714	Yes		-2.41	0.0168775
3122	2	SA-in-MDD	Posterior Cingulate	L	Area	Gender	-151.698	27.185	-0.362	-5.58	7.78624e-08	1004	0.011391	Yes		-5.299	3.09943e-07
3123	2	SA-in-MDD	Posterior Cingulate	L	Area	Group (Control vs BD)	24.288	39.157	0.047	0.62	0.535783	3090	0.0350579	No		0.589	0.556486
3124	2	SA-in-MDD	Posterior Cingulate	L	Area	Group (Control vs 'high-risk')	13.347	30.379	0.032	0.439	0.660888	3476	0.0394373	No		0.371	0.710674
3125	2	SA-in-MDD	Posterior Cingulate	L	Area	zPRS	-15.675	13.436	-0.076	-1.167	0.244751	2286	0.025936	No		-0.95	0.343129
3126	2	SA-in-MDD	Precentral	L	Area	Age	-10.184	6.873	-0.09	-1.482	0.139967	1990	0.0225777	No		-1.558	0.120895
3127	2	SA-in-MDD	Precentral	L	Area	Gender	-686.463	68.034	-0.568	-10.09	0	126	0.00142954	Yes		-9.617	0
3128	2	SA-in-MDD	Precentral	L	Area	Group (Control vs BD)	-140.623	97.636	-0.094	-1.44	0.15135	2024	0.0229635	No		-1.465	0.144467
3129	2	SA-in-MDD	Precentral	L	Area	Group (Control vs 'high-risk')	57.981	76.418	0.049	0.759	0.448908	2832	0.0321307	No		0.709	0.479324
3130	2	SA-in-MDD	Precentral	L	Area	zPRS	-21.013	33.701	-0.035	-0.624	0.533662	3083	0.0349784	No		-0.539	0.590476
3131	2	SA-in-MDD	Rostral Anterior Cingulate	L	Area	Age	-1.514	2.357	-0.044	-0.642	0.521456	3053	0.0346381	No		-0.839	0.402407
3132	2	SA-in-MDD	Rostral Anterior Cingulate	L	Area	Gender	-151.288	23.576	-0.413	-6.417	1.01204e-09	793	0.00899705	Yes		-5.964	1.13664e-08
3133	2	SA-in-MDD	Rostral Anterior Cingulate	L	Area	Group (Control vs BD)	11.198	34.07	0.025	0.329	0.742756	3690	0.0418652	No		0.247	0.804842
3134	2	SA-in-MDD	Rostral Anterior Cingulate	L	Area	Group (Control vs 'high-risk')	37.494	26.274	0.104	1.427	0.155152	2033	0.0230656	No		1.157	0.248586
3135	2	SA-in-MDD	Rostral Anterior Cingulate	L	Area	zPRS	-17.126	11.699	-0.095	-1.464	0.144812	2008	0.0227819	No		-0.864	0.388695
3136	2	SA-in-MDD	Rostral Middle Frontal	L	Area	Age	-21.785	10.023	-0.137	-2.174	0.0309107	1656	0.0187883	No		-2.453	0.0150388
3137	2	SA-in-MDD	Rostral Middle Frontal	L	Area	Gender	-900.539	99.219	-0.532	-9.076	1e-16	189	0.00214432	Yes		-8.403	8.4e-15
3138	2	SA-in-MDD	Rostral Middle Frontal	L	Area	Group (Control vs BD)	25.171	142.39	0.012	0.177	0.859864	4007	0.0454618	No		0.042	0.96683
3139	2	SA-in-MDD	Rostral Middle Frontal	L	Area	Group (Control vs 'high-risk')	81.33	111.447	0.049	0.73	0.466388	2883	0.0327093	No		0.415	0.678852
3140	2	SA-in-MDD	Rostral Middle Frontal	L	Area	zPRS	-4.68	49.148	-0.006	-0.095	0.924235	4194	0.0475834	No		0.48	0.631693
3141	2	SA-in-MDD	Superior Frontal	L	Area	Age	-26.149	10.712	-0.152	-2.441	0.0155143	1575	0.0178693	Yes		-2.692	0.0077157
3142	2	SA-in-MDD	Superior Frontal	L	Area	Gender	-1005.44	106.042	-0.548	-9.481	0	127	0.00144089	Yes		-8.867	4e-16
3143	2	SA-in-MDD	Superior Frontal	L	Area	Group (Control vs BD)	17.39	152.182	0.008	0.114	0.909139	4145	0.0470275	No		0.007	0.994691
3144	2	SA-in-MDD	Superior Frontal	L	Area	Group (Control vs 'high-risk')	71.157	119.111	0.039	0.597	0.550916	3141	0.0356365	No		0.421	0.674014
3145	2	SA-in-MDD	Superior Frontal	L	Area	zPRS	30.8	52.529	0.034	0.586	0.558309	3164	0.0358974	No		0.794	0.428434
3146	2	SA-in-MDD	Superior Parietal	L	Area	Age	-11.478	8.374	-0.09	-1.371	0.172021	2091	0.0237236	No		-1.163	0.246357
3147	2	SA-in-MDD	Superior Parietal	L	Area	Gender	-674.279	82.898	-0.496	-8.134	4.32e-14	388	0.00440209	Yes		-7.974	1.203e-13
3148	2	SA-in-MDD	Superior Parietal	L	Area	Group (Control vs BD)	117.943	118.968	0.07	0.991	0.322695	2471	0.0280349	No		1.029	0.304839
3149	2	SA-in-MDD	Superior Parietal	L	Area	Group (Control vs 'high-risk')	83.893	93.115	0.063	0.901	0.368689	2592	0.0294078	No		0.893	0.373094
3150	2	SA-in-MDD	Superior Parietal	L	Area	zPRS	-25.891	41.064	-0.039	-0.63	0.529089	3067	0.0347969	No		-0.545	0.586219
3151	2	SA-in-MDD	Superior Temporal	L	Area	Age	-15.287	6.105	-0.158	-2.504	0.013071	1552	0.0176084	Yes		-2.586	0.010427
3152	2	SA-in-MDD	Superior Temporal	L	Area	Gender	-550.324	60.431	-0.535	-9.107	1e-16	190	0.00215566	Yes		-8.578	2.8e-15
3153	2	SA-in-MDD	Superior Temporal	L	Area	Group (Control vs BD)	60.396	86.725	0.048	0.696	0.486982	2945	0.0334128	No		0.611	0.542156
3154	2	SA-in-MDD	Superior Temporal	L	Area	Group (Control vs 'high-risk')	3.701	67.879	0.004	0.055	0.956573	4274	0.048491	No		-0.219	0.826851
3155	2	SA-in-MDD	Superior Temporal	L	Area	zPRS	29.975	29.935	0.059	1.001	0.317875	2462	0.0279328	No		1.481	0.1401
3156	2	SA-in-MDD	Temporal Pole	L	Area	Age	-1.276	0.768	-0.12	-1.661	0.0982619	1880	0.0213297	No		-1.432	.15367‡
3157	2	SA-in-MDD	Temporal Pole	L	Area	Gender	-35.891	7.604	-0.316	-4.72	4.43224e-06	1169	0.013263	Yes		-4.685	.00001‡
3158	2	SA-in-MDD	Temporal Pole	L	Area	Group (Control vs BD)	12.923	10.913	0.092	1.184	0.237746	2273	0.0257885	No		1.217	.22519‡
3159	2	SA-in-MDD	Temporal Pole	L	Area	Group (Control vs 'high-risk')	-1.131	8.542	-0.01	-0.132	0.894787	4098	0.0464942	No		-0.261	.79455‡
3160	2	SA-in-MDD	Temporal Pole	L	Area	zPRS	-0.14	3.767	-0.002	-0.037	0.970384	4310	0.0488995	No		0.333	.73930‡
3161	2	SA-in-MDD	Caudal Anterior Cingulate	R	Area	Age	-2.712	2.093	-0.091	-1.296	0.196506	2162	0.0245292	No		-1.177	0.240466
3162	2	SA-in-MDD	Caudal Anterior Cingulate	R	Area	Gender	-108.337	20.719	-0.341	-5.229	4.2784e-07	1086	0.0123213	Yes		-5.144	6.4334e-07
3163	2	SA-in-MDD	Caudal Anterior Cingulate	R	Area	Group (Control vs BD)	-11.089	29.733	-0.028	-0.373	0.709584	3610	0.0409576	No		-0.331	0.740961
3164	2	SA-in-MDD	Caudal Anterior Cingulate	R	Area	Group (Control vs 'high-risk')	31.598	23.272	0.101	1.358	0.17606	2110	0.0239392	No		1.444	0.150228
3165	2	SA-in-MDD	Caudal Anterior Cingulate	R	Area	zPRS	-9.775	10.263	-0.062	-0.952	0.342002	2518	0.0285682	No		-1.116	0.265652
3166	2	SA-in-MDD	Caudal Middle Frontal	R	Area	Age	-9.909	5.012	-0.133	-1.977	0.0494185	1737	0.0197073	No		-1.979	0.0491976
3167	2	SA-in-MDD	Caudal Middle Frontal	R	Area	Gender	-353.34	49.617	-0.445	-7.121	1.88389e-11	607	0.00688677	Yes		-6.798	1.22086e-10
3168	2	SA-in-MDD	Caudal Middle Frontal	R	Area	Group (Control vs BD)	9.317	71.206	0.01	0.131	0.89603	4102	0.0465396	No		0.11	0.91254
3169	2	SA-in-MDD	Caudal Middle Frontal	R	Area	Group (Control vs 'high-risk')	17.686	55.732	0.023	0.317	0.75132	3711	0.0421035	No		0.294	0.769275
3170	2	SA-in-MDD	Caudal Middle Frontal	R	Area	zPRS	-15.775	24.578	-0.04	-0.642	0.521714	3056	0.0346721	No		-0.57	0.569191
3171	2	SA-in-MDD	Cuneus	R	Area	Age	-2.913	2.827	-0.071	-1.03	0.304059	2429	0.0275584	No		-1.249	0.213211
3172	2	SA-in-MDD	Cuneus	R	Area	Gender	-178.839	27.984	-0.412	-6.391	1.13718e-09	797	0.00904243	Yes		-5.886	1.66434e-08
3173	2	SA-in-MDD	Cuneus	R	Area	Group (Control vs BD)	-19.909	40.159	-0.037	-0.496	0.620623	3369	0.0382233	No		-0.593	0.553843
3174	2	SA-in-MDD	Cuneus	R	Area	Group (Control vs 'high-risk')	-7.721	31.432	-0.018	-0.246	0.806214	3863	0.043828	No		-0.469	0.639451
3175	2	SA-in-MDD	Cuneus	R	Area	zPRS	-1.382	13.862	-0.006	-0.1	0.920685	4176	0.0473792	No		0.349	0.727819
3176	2	SA-in-MDD	Fusiform	R	Area	Age	-14.674	5.115	-0.179	-2.869	0.0045664	1457	0.0165305	Yes		-2.86	0.00468685
3177	2	SA-in-MDD	Fusiform	R	Area	Gender	-442.877	50.639	-0.507	-8.746	9e-16	250	0.0028364	Yes		-8.299	1.61e-14
3178	2	SA-in-MDD	Fusiform	R	Area	Group (Control vs BD)	14.671	72.672	0.014	0.202	0.84022	3949	0.0448037	No		0.152	0.879324
3179	2	SA-in-MDD	Fusiform	R	Area	Group (Control vs 'high-risk')	106.705	56.879	0.124	1.876	0.0621132	1787	0.0202746	No		1.661	0.0983145
3180	2	SA-in-MDD	Fusiform	R	Area	zPRS	-7.931	25.084	-0.018	-0.316	0.752187	3715	0.0421489	No		0.07	0.944452
3181	2	SA-in-MDD	Inferior Parietal	R	Area	Age	-34.335	9.403	-0.23	-3.651	0.000332935	1328	0.0150669	Yes		-3.567	0.000452632
3182	2	SA-in-MDD	Inferior Parietal	R	Area	Gender	-761.636	93.085	-0.479	-8.182	3.2e-14	376	0.00426594	Yes		-7.808	3.316e-13
3183	2	SA-in-MDD	Inferior Parietal	R	Area	Group (Control vs BD)	-113.09	133.587	-0.058	-0.847	0.398249	2689	0.0305083	No		-0.877	0.381722
3184	2	SA-in-MDD	Inferior Parietal	R	Area	Group (Control vs 'high-risk')	-13.089	104.557	-0.008	-0.125	0.900505	4115	0.0466871	No		-0.292	0.770957
3185	2	SA-in-MDD	Inferior Parietal	R	Area	zPRS	-41.725	46.11	-0.053	-0.905	0.366605	2586	0.0293397	No		-0.442	0.658984
3186	2	SA-in-MDD	Inferior Temporal	R	Area	Age	-9.732	5.578	-0.113	-1.745	0.0825774	1837	0.0208418	No		-1.859	0.0645637
3187	2	SA-in-MDD	Inferior Temporal	R	Area	Gender	-466.822	55.219	-0.507	-8.454	5.8e-15	316	0.00358521	Yes		-7.937	1.507e-13
3188	2	SA-in-MDD	Inferior Temporal	R	Area	Group (Control vs BD)	39.809	79.245	0.035	0.502	0.615974	3350	0.0380077	No		0.414	0.679088
3189	2	SA-in-MDD	Inferior Temporal	R	Area	Group (Control vs 'high-risk')	58.739	62.024	0.065	0.947	0.344764	2525	0.0286476	No		0.652	0.515078
3190	2	SA-in-MDD	Inferior Temporal	R	Area	zPRS	-24.158	27.353	-0.053	-0.883	0.37818	2617	0.0296914	No		-0.232	0.817086
3191	2	SA-in-MDD	Insula	R	Area	Age	-7.108	3.203	-0.136	-2.219	0.0276284	1634	0.0185387	No		-2.373	0.0185833
3192	2	SA-in-MDD	Insula	R	Area	Gender	-313.909	31.712	-0.564	-9.899	0	128	0.00145224	Yes		-9.288	0
3193	2	SA-in-MDD	Insula	R	Area	Group (Control vs BD)	-23.603	45.51	-0.034	-0.519	0.604587	3318	0.0376447	No		-0.622	0.534456
3194	2	SA-in-MDD	Insula	R	Area	Group (Control vs 'high-risk')	-26.593	35.62	-0.048	-0.747	0.456201	2851	0.0323463	No		-1.041	0.299212
3195	2	SA-in-MDD	Insula	R	Area	zPRS	-16.482	15.709	-0.06	-1.049	0.295325	2409	0.0273315	No		-0.318	0.750565
3196	2	SA-in-MDD	Lateral Orbitofrontal	R	Area	Age	-10.692	4.258	-0.16	-2.511	0.0128253	1549	0.0175743	Yes		-2.807	0.00550362
3197	2	SA-in-MDD	Lateral Orbitofrontal	R	Area	Gender	-350.701	42.151	-0.493	-8.32	1.35e-14	343	0.00389154	Yes		-7.676	7.332e-13
3198	2	SA-in-MDD	Lateral Orbitofrontal	R	Area	Group (Control vs BD)	-2.482	60.492	-0.003	-0.041	0.967308	4301	0.0487974	No		-0.174	0.86203
3199	2	SA-in-MDD	Lateral Orbitofrontal	R	Area	Group (Control vs 'high-risk')	72.059	47.346	0.103	1.522	0.1296	1969	0.0223395	No		1.237	0.217472
3200	2	SA-in-MDD	Lateral Orbitofrontal	R	Area	zPRS	7.618	20.88	0.022	0.365	0.715618	3622	0.0410937	No		0.781	0.435863
3201	2	SA-in-MDD	Lingual	R	Area	Age	-4.388	4.987	-0.059	-0.88	0.380014	2626	0.0297935	No		-1.117	0.265326
3202	2	SA-in-MDD	Lingual	R	Area	Gender	-359.309	49.367	-0.455	-7.278	7.5495e-12	573	0.00650102	Yes		-6.753	1.57484e-10
3203	2	SA-in-MDD	Lingual	R	Area	Group (Control vs BD)	63.581	70.846	0.065	0.897	0.370562	2599	0.0294872	No		0.796	0.427082
3204	2	SA-in-MDD	Lingual	R	Area	Group (Control vs 'high-risk')	56.117	55.451	0.072	1.012	0.312755	2446	0.0277513	No		0.804	0.422118
3205	2	SA-in-MDD	Lingual	R	Area	zPRS	-29.513	24.454	-0.076	-1.207	0.228912	2253	0.0255616	No		-0.767	0.443743
3206	2	SA-in-MDD	Medial Orbitofrontal	R	Area	Age	-4.518	2.827	-0.105	-1.598	0.111562	1925	0.0218403	No		-1.834	0.0681123
3207	2	SA-in-MDD	Medial Orbitofrontal	R	Area	Gender	-221.317	27.851	-0.485	-7.946	1.398e-13	440	0.00499206	Yes		-7.395	3.9661e-12
3208	2	SA-in-MDD	Medial Orbitofrontal	R	Area	Group (Control vs BD)	-1.609	40.137	-0.003	-0.04	0.968058	4302	0.0488087	No		-0.141	0.888239
3209	2	SA-in-MDD	Medial Orbitofrontal	R	Area	Group (Control vs 'high-risk')	34.674	31.318	0.077	1.107	0.269567	2335	0.0264919	No		0.92	0.358887
3210	2	SA-in-MDD	Medial Orbitofrontal	R	Area	zPRS	13.784	13.79	0.061	1	0.318753	2468	0.0280009	No		1.171	0.242868
3211	2	SA-in-MDD	Middle Temporal	R	Area	Age	-11.049	5.649	-0.128	-1.956	0.0518938	1755	0.0199115	No		-1.904	0.0584025
3212	2	SA-in-MDD	Middle Temporal	R	Area	Gender	-444.237	55.925	-0.482	-7.943	1.398e-13	441	0.0050034	Yes		-7.597	1.18e-12
3213	2	SA-in-MDD	Middle Temporal	R	Area	Group (Control vs BD)	37.721	80.259	0.033	0.47	0.638874	3417	0.0387679	No		0.441	0.659892
3214	2	SA-in-MDD	Middle Temporal	R	Area	Group (Control vs 'high-risk')	1.73	62.818	0.002	0.028	0.978059	4331	0.0491377	No		-0.122	0.902714
3215	2	SA-in-MDD	Middle Temporal	R	Area	zPRS	-47.236	27.703	-0.104	-1.705	0.089727	1851	0.0210007	No		-1.207	0.228898
3216	2	SA-in-MDD	Paracentral	R	Area	Age	-1.79	2.941	-0.042	-0.609	0.543491	3113	0.0353188	No		-0.726	0.468809
3217	2	SA-in-MDD	Paracentral	R	Area	Gender	-178.66	29.115	-0.397	-6.136	4.45253e-09	848	0.00962106	Yes		-5.748	3.36892e-08
3218	2	SA-in-MDD	Paracentral	R	Area	Group (Control vs BD)	-52.973	41.783	-0.096	-1.268	0.20634	2187	0.0248128	No		-1.316	0.189808
3219	2	SA-in-MDD	Paracentral	R	Area	Group (Control vs 'high-risk')	-16.598	32.703	-0.037	-0.508	0.612347	3336	0.0378489	No		-0.638	0.524194
3220	2	SA-in-MDD	Paracentral	R	Area	zPRS	2.389	14.422	0.011	0.166	0.868584	4028	0.0457	No		0.432	0.666316
3221	2	SA-in-MDD	Parahippocampal	R	Area	Age	-0.569	1.341	-0.028	-0.425	0.671418	3505	0.0397663	No		-0.451	0.652741
3222	2	SA-in-MDD	Parahippocampal	R	Area	Gender	-102.86	13.27	-0.482	-7.751	4.515e-13	485	0.00550261	Yes		-7.382	4.2234e-12
3223	2	SA-in-MDD	Parahippocampal	R	Area	Group (Control vs BD)	21.169	19.044	0.08	1.112	0.267664	2333	0.0264693	No		1.07	0.286001
3224	2	SA-in-MDD	Parahippocampal	R	Area	Group (Control vs 'high-risk')	15.876	14.906	0.075	1.065	0.288132	2388	0.0270933	No		0.888	0.375453
3225	2	SA-in-MDD	Parahippocampal	R	Area	zPRS	8.682	6.574	0.082	1.321	0.188098	2137	0.0242455	No		1.528	0.127995
3226	2	SA-in-MDD	Pars Opercularis	R	Area	Age	-3.347	3.231	-0.074	-1.036	0.301507	2423	0.0274904	No		-0.893	0.373121
3227	2	SA-in-MDD	Pars Opercularis	R	Area	Gender	-168.409	31.987	-0.35	-5.265	3.6048e-07	1080	0.0122532	Yes		-5.134	6.75228e-07
3228	2	SA-in-MDD	Pars Opercularis	R	Area	Group (Control vs BD)	43.611	45.905	0.074	0.95	0.343241	2522	0.0286136	No		0.959	0.338492
3229	2	SA-in-MDD	Pars Opercularis	R	Area	Group (Control vs 'high-risk')	-0.729	35.929	-0.002	-0.02	0.983835	4345	0.0492966	No		-0.116	0.907514
3230	2	SA-in-MDD	Pars Opercularis	R	Area	zPRS	4.211	15.845	0.018	0.266	0.790684	3813	0.0432607	No		0.503	0.615356
3231	2	SA-in-MDD	Pars Triangularis	R	Area	Age	-1.508	3.475	-0.03	-0.434	0.664681	3487	0.0395621	No		-0.023	0.981736
3232	2	SA-in-MDD	Pars Triangularis	R	Area	Gender	-226.185	34.397	-0.422	-6.576	4.12902e-10	741	0.00840708	Yes		-6.746	1.63357e-10
3233	2	SA-in-MDD	Pars Triangularis	R	Area	Group (Control vs BD)	-36.798	49.363	-0.056	-0.745	0.456874	2853	0.032369	No		-0.619	0.536338
3234	2	SA-in-MDD	Pars Triangularis	R	Area	Group (Control vs 'high-risk')	-4.26	38.636	-0.008	-0.11	0.912321	4155	0.0471409	No		0.052	0.958557
3235	2	SA-in-MDD	Pars Triangularis	R	Area	zPRS	19.958	17.039	0.075	1.171	0.242847	2283	0.025902	No		0.842	0.400906
3236	2	SA-in-MDD	Postcentral	R	Area	Age	-11.581	6.384	-0.115	-1.814	0.0711687	1808	0.0205128	No		-2.052	0.0414384
3237	2	SA-in-MDD	Postcentral	R	Area	Gender	-531.183	63.2	-0.495	-8.405	8e-15	325	0.00368732	Yes		-7.822	3.03e-13
3238	2	SA-in-MDD	Postcentral	R	Area	Group (Control vs BD)	-0.754	90.699	-0.001	-0.008	0.993376	4386	0.0497617	No		-0.113	0.910443
3239	2	SA-in-MDD	Postcentral	R	Area	Group (Control vs 'high-risk')	179.493	70.989	0.169	2.528	0.0122294	1541	0.0174835	Yes		2.28	0.0236628
3240	2	SA-in-MDD	Postcentral	R	Area	zPRS	-7.244	31.307	-0.014	-0.231	0.817257	3893	0.0441684	No		0.12	0.904914
3241	2	SA-in-MDD	Posterior Cingulate	R	Area	Age	-3.6	2.484	-0.098	-1.45	0.148742	2018	0.0228954	No		-1.658	0.0988433
3242	2	SA-in-MDD	Posterior Cingulate	R	Area	Gender	-168.516	24.586	-0.432	-6.854	8.69449e-11	677	0.00768096	Yes		-6.346	1.47121e-09
3243	2	SA-in-MDD	Posterior Cingulate	R	Area	Group (Control vs BD)	-2.695	35.283	-0.006	-0.076	0.939199	4231	0.0480032	No		-0.17	0.864795
3244	2	SA-in-MDD	Posterior Cingulate	R	Area	Group (Control vs 'high-risk')	27.213	27.616	0.071	0.985	0.325606	2478	0.0281144	No		0.772	0.44105
3245	2	SA-in-MDD	Posterior Cingulate	R	Area	zPRS	-6.384	12.179	-0.033	-0.524	0.600747	3304	0.0374858	No		-0.13	0.896558
3246	2	SA-in-MDD	Precentral	R	Area	Age	-13.961	6.567	-0.126	-2.126	0.0347347	1672	0.0189698	No		-2.288	0.0231981
3247	2	SA-in-MDD	Precentral	R	Area	Gender	-712.167	65.007	-0.604	-10.955	0	129	0.00146358	Yes		-10.306	0
3248	2	SA-in-MDD	Precentral	R	Area	Group (Control vs BD)	16.837	93.291	0.012	0.18	0.856962	3997	0.0453483	No		0.084	0.932807
3249	2	SA-in-MDD	Precentral	R	Area	Group (Control vs 'high-risk')	67.852	73.018	0.058	0.929	0.353878	2551	0.0289426	No		0.676	0.499907
3250	2	SA-in-MDD	Precentral	R	Area	zPRS	23.088	32.201	0.04	0.717	0.474221	2913	0.0330497	No		1.1	0.272856
3251	2	SA-in-MDD	Rostral Anterior Cingulate	R	Area	Age	-1.417	1.82	-0.055	-0.778	0.437285	2805	0.0318244	No		-0.653	0.514326
3252	2	SA-in-MDD	Rostral Anterior Cingulate	R	Area	Gender	-107.898	18.018	-0.391	-5.988	9.68735e-09	897	0.010177	Yes		-5.863	1.88119e-08
3253	2	SA-in-MDD	Rostral Anterior Cingulate	R	Area	Group (Control vs BD)	21.266	25.858	0.063	0.822	0.411828	2727	0.0309394	No		0.85	0.396252
3254	2	SA-in-MDD	Rostral Anterior Cingulate	R	Area	Group (Control vs 'high-risk')	11.709	20.239	0.043	0.579	0.563533	3179	0.0360676	No		0.626	0.532357
3255	2	SA-in-MDD	Rostral Anterior Cingulate	R	Area	zPRS	2.701	8.925	0.02	0.303	0.762477	3739	0.0424211	No		0.165	0.869229
3256	2	SA-in-MDD	Rostral Middle Frontal	R	Area	Age	-28.048	9.413	-0.176	-2.98	0.0032411	1428	0.0162015	Yes		-3.184	0.00168757
3257	2	SA-in-MDD	Rostral Middle Frontal	R	Area	Gender	-978.208	93.178	-0.575	-10.498	0	130	0.00147493	Yes		-9.819	0
3258	2	SA-in-MDD	Rostral Middle Frontal	R	Area	Group (Control vs BD)	-12.011	133.721	-0.006	-0.09	0.928518	4205	0.0477082	No		-0.204	0.838624
3259	2	SA-in-MDD	Rostral Middle Frontal	R	Area	Group (Control vs 'high-risk')	146.002	104.662	0.087	1.395	0.164565	2068	0.0234627	No		1.113	0.267208
3260	2	SA-in-MDD	Rostral Middle Frontal	R	Area	zPRS	-32.993	46.156	-0.039	-0.715	0.475565	2917	0.0330951	No		-0.179	0.858071
3261	2	SA-in-MDD	Superior Frontal	R	Area	Age	-25.219	11.24	-0.146	-2.244	0.0259554	1622	0.0184025	No		-2.462	0.0146898
3262	2	SA-in-MDD	Superior Frontal	R	Area	Gender	-892.28	111.273	-0.486	-8.019	8.8e-14	422	0.00478784	Yes		-7.439	3.0126e-12
3263	2	SA-in-MDD	Superior Frontal	R	Area	Group (Control vs BD)	114.651	159.689	0.051	0.718	0.473616	2912	0.0330383	No		0.606	0.545059
3264	2	SA-in-MDD	Superior Frontal	R	Area	Group (Control vs 'high-risk')	152.648	124.987	0.084	1.221	0.223405	2236	0.0253687	No		0.972	0.332095
3265	2	SA-in-MDD	Superior Frontal	R	Area	zPRS	30.598	55.12	0.034	0.555	0.579435	3226	0.0366009	No		0.908	0.36512
3266	2	SA-in-MDD	Superior Parietal	R	Area	Age	-15.387	7.9	-0.125	-1.948	0.052834	1757	0.0199342	No		-1.834	0.068117
3267	2	SA-in-MDD	Superior Parietal	R	Area	Gender	-674.296	78.202	-0.514	-8.622	2e-15	274	0.00310869	Yes		-8.325	1.37e-14
3268	2	SA-in-MDD	Superior Parietal	R	Area	Group (Control vs BD)	153.48	112.229	0.095	1.368	0.172985	2095	0.023769	No		1.354	0.177348
3269	2	SA-in-MDD	Superior Parietal	R	Area	Group (Control vs 'high-risk')	52.626	87.84	0.041	0.599	0.54978	3136	0.0355798	No		0.436	0.663531
3270	2	SA-in-MDD	Superior Parietal	R	Area	zPRS	-41.481	38.738	-0.064	-1.071	0.285547	2382	0.0270252	No		-0.607	0.544386
3271	2	SA-in-MDD	Superior Temporal	R	Area	Age	-13.909	5.425	-0.163	-2.564	0.0110881	1529	0.0173474	Yes		-2.613	0.00966037
3272	2	SA-in-MDD	Superior Temporal	R	Area	Gender	-470.238	53.707	-0.519	-8.756	9e-16	251	0.00284774	Yes		-8.265	1.99e-14
3273	2	SA-in-MDD	Superior Temporal	R	Area	Group (Control vs BD)	36.855	77.075	0.033	0.478	0.633052	3400	0.038575	No		0.411	0.681669
3274	2	SA-in-MDD	Superior Temporal	R	Area	Group (Control vs 'high-risk')	15.724	60.326	0.018	0.261	0.794623	3826	0.0434082	No		0.063	0.949574
3275	2	SA-in-MDD	Superior Temporal	R	Area	zPRS	22.318	26.604	0.05	0.839	0.402517	2698	0.0306104	No		1.152	0.25066
3276	2	SA-in-MDD	Temporal Pole	R	Area	Age	-0.657	0.886	-0.056	-0.741	0.45954	2863	0.0324824	No		-1.005	0.31629
3277	2	SA-in-MDD	Temporal Pole	R	Area	Gender	-24.855	8.773	-0.197	-2.833	0.00508049	1466	0.0166326	Yes		-2.415	0.016624
3278	2	SA-in-MDD	Temporal Pole	R	Area	Group (Control vs BD)	11.143	12.59	0.072	0.885	0.377156	2614	0.0296574	No		0.766	0.444435
3279	2	SA-in-MDD	Temporal Pole	R	Area	Group (Control vs 'high-risk')	4.974	9.854	0.04	0.505	0.61427	3342	0.037917	No		0.231	0.81747
3280	2	SA-in-MDD	Temporal Pole	R	Area	zPRS	-1.751	4.346	-0.028	-0.403	0.68747	3548	0.0402541	No		0.135	0.892667
3281	2	SA-in-MDD	Caudal Anterior Cingulate	L	Thickness	Age	-0.011	0.003	-0.235	-3.196	0.00162745	1408	0.0159746	Yes		-2.993	0.00312965
3282	2	SA-in-MDD	Caudal Anterior Cingulate	L	Thickness	Gender	0.098	0.034	0.2	2.895	0.00422651	1453	0.0164851	Yes		2.695	0.00765674
3283	2	SA-in-MDD	Caudal Anterior Cingulate	L	Thickness	Group (Control vs BD)	0.037	0.049	0.059	0.742	0.459031	2861	0.0324597	No		0.763	0.446627
3284	2	SA-in-MDD	Caudal Anterior Cingulate	L	Thickness	Group (Control vs 'high-risk')	0.049	0.037	0.101	1.302	0.194428	2156	0.0244611	No		1.337	0.182832
3285	2	SA-in-MDD	Caudal Anterior Cingulate	L	Thickness	zPRS	-0.023	0.017	-0.094	-1.353	0.177739	2116	0.0240073	No		-1.347	0.179475
3286	2	SA-in-MDD	Caudal Middle Frontal	L	Thickness	Age	-0.016	0.002	-0.544	-8.381	9.2e-15	330	0.00374404	Yes		-8.199	3.01e-14
3287	2	SA-in-MDD	Caudal Middle Frontal	L	Thickness	Gender	0.008	0.019	0.025	0.414	0.679193	3526	0.0400045	No		0.537	0.591895
3288	2	SA-in-MDD	Caudal Middle Frontal	L	Thickness	Group (Control vs BD)	0.018	0.027	0.046	0.659	0.510502	3012	0.0341729	No		0.605	0.5457
3289	2	SA-in-MDD	Caudal Middle Frontal	L	Thickness	Group (Control vs 'high-risk')	0.004	0.021	0.014	0.209	0.834809	3930	0.0445882	No		0.032	0.974532
3290	2	SA-in-MDD	Caudal Middle Frontal	L	Thickness	zPRS	0.003	0.009	0.021	0.347	0.72897	3654	0.0414568	No		0.678	0.498277
3291	2	SA-in-MDD	Cuneus	L	Thickness	Age	-0.01	0.002	-0.326	-4.653	5.94952e-06	1178	0.0133651	Yes		-4.399	1.77533e-05
3292	2	SA-in-MDD	Cuneus	L	Thickness	Gender	-0.017	0.021	-0.053	-0.81	0.418901	2748	0.0311777	No		-0.943	0.346593
3293	2	SA-in-MDD	Cuneus	L	Thickness	Group (Control vs BD)	-0.021	0.031	-0.052	-0.693	0.489401	2952	0.0334922	No		-0.63	0.529484
3294	2	SA-in-MDD	Cuneus	L	Thickness	Group (Control vs 'high-risk')	0.033	0.024	0.103	1.388	0.166618	2075	0.0235421	No		1.546	0.123595
3295	2	SA-in-MDD	Cuneus	L	Thickness	zPRS	0.008	0.011	0.05	0.772	0.441266	2814	0.0319265	No		0.295	0.768248
3296	2	SA-in-MDD	Fusiform	L	Thickness	Age	-0.015	0.002	-0.511	-8.014	9.05e-14	424	0.00481053	Yes		-7.728	5.368e-13
3297	2	SA-in-MDD	Fusiform	L	Thickness	Gender	-0.026	0.018	-0.083	-1.403	0.162242	2058	0.0233492	No		-1.379	0.169526
3298	2	SA-in-MDD	Fusiform	L	Thickness	Group (Control vs BD)	-0.02	0.026	-0.052	-0.748	0.455468	2849	0.0323236	No		-0.731	0.465855
3299	2	SA-in-MDD	Fusiform	L	Thickness	Group (Control vs 'high-risk')	0.007	0.02	0.023	0.343	0.731722	3663	0.0415589	No		0.378	0.705988
3300	2	SA-in-MDD	Fusiform	L	Thickness	zPRS	0.007	0.009	0.045	0.762	0.447085	2829	0.0320967	No		0.593	0.553955
3301	2	SA-in-MDD	Inferior Parietal	L	Thickness	Age	-0.016	0.002	-0.542	-8.589	2.5e-15	287	0.00325618	Yes		-8.617	2.2e-15
3302	2	SA-in-MDD	Inferior Parietal	L	Thickness	Gender	-0.016	0.019	-0.05	-0.859	0.391273	2658	0.0301566	No		-0.5	0.617935
3303	2	SA-in-MDD	Inferior Parietal	L	Thickness	Group (Control vs BD)	0.034	0.027	0.086	1.263	0.208143	2193	0.0248809	No		1.139	0.255961
3304	2	SA-in-MDD	Inferior Parietal	L	Thickness	Group (Control vs 'high-risk')	0.039	0.021	0.124	1.865	0.0636993	1793	0.0203426	No		1.533	0.126754
3305	2	SA-in-MDD	Inferior Parietal	L	Thickness	zPRS	0.005	0.009	0.034	0.585	0.559039	3167	0.0359315	No		1.095	0.274672
3306	2	SA-in-MDD	Inferior Temporal	L	Thickness	Age	-0.013	0.002	-0.445	-6.729	1.76282e-10	700	0.00794191	Yes		-6.635	3.03117e-10
3307	2	SA-in-MDD	Inferior Temporal	L	Thickness	Gender	-0.07	0.019	-0.227	-3.696	0.000282489	1317	0.0149421	Yes		-3.466	0.000647757
3308	2	SA-in-MDD	Inferior Temporal	L	Thickness	Group (Control vs BD)	0.022	0.027	0.057	0.803	0.422941	2760	0.0313138	No		0.763	0.446103
3309	2	SA-in-MDD	Inferior Temporal	L	Thickness	Group (Control vs 'high-risk')	0	0.021	0.002	0.023	0.982071	4339	0.0492285	No		0.009	0.992613
3310	2	SA-in-MDD	Inferior Temporal	L	Thickness	zPRS	0.014	0.009	0.09	1.462	0.145384	2010	0.0228046	No		1.308	0.192271
3311	2	SA-in-MDD	Insula	L	Thickness	Age	-0.013	0.002	-0.444	-6.597	3.66287e-10	733	0.00831631	Yes		-6.347	1.46285e-09
3312	2	SA-in-MDD	Insula	L	Thickness	Gender	-0.043	0.02	-0.137	-2.191	0.0296106	1648	0.0186975	No		-2.129	0.0345014
3313	2	SA-in-MDD	Insula	L	Thickness	Group (Control vs BD)	-0.008	0.028	-0.02	-0.27	0.78724	3801	0.0431246	No		-0.26	0.794761
3314	2	SA-in-MDD	Insula	L	Thickness	Group (Control vs 'high-risk')	-0.002	0.022	-0.007	-0.097	0.923058	4189	0.0475267	No		-0.086	0.931632
3315	2	SA-in-MDD	Insula	L	Thickness	zPRS	0.003	0.01	0.021	0.329	0.74229	3689	0.0418539	No		0.287	0.77413
3316	2	SA-in-MDD	Lateral Orbitofrontal	L	Thickness	Age	-0.013	0.002	-0.412	-6.033	7.67535e-09	881	0.00999546	Yes		-5.965	1.10759e-08
3317	2	SA-in-MDD	Lateral Orbitofrontal	L	Thickness	Gender	-0.046	0.022	-0.135	-2.127	0.034611	1669	0.0189358	No		-1.871	0.0627854
3318	2	SA-in-MDD	Lateral Orbitofrontal	L	Thickness	Group (Control vs BD)	-0.019	0.031	-0.044	-0.597	0.551415	3142	0.0356478	No		-0.661	0.509496
3319	2	SA-in-MDD	Lateral Orbitofrontal	L	Thickness	Group (Control vs 'high-risk')	-0.007	0.024	-0.021	-0.295	0.768578	3752	0.0425686	No		-0.525	0.599948
3320	2	SA-in-MDD	Lateral Orbitofrontal	L	Thickness	zPRS	0.004	0.011	0.025	0.397	0.691495	3558	0.0403676	No		0.867	0.387037
3321	2	SA-in-MDD	Lingual	L	Thickness	Age	-0.01	0.002	-0.36	-5.404	1.84475e-07	1044	0.0118448	Yes		-5.107	7.68047e-07
3322	2	SA-in-MDD	Lingual	L	Thickness	Gender	-0.078	0.018	-0.265	-4.281	2.88464e-05	1233	0.0139891	Yes		-4.25	3.2846e-05
3323	2	SA-in-MDD	Lingual	L	Thickness	Group (Control vs BD)	-0.017	0.026	-0.046	-0.642	0.52166	3054	0.0346494	No		-0.591	0.555418
3324	2	SA-in-MDD	Lingual	L	Thickness	Group (Control vs 'high-risk')	0.011	0.021	0.037	0.527	0.598596	3294	0.0373724	No		0.617	0.537972
3325	2	SA-in-MDD	Lingual	L	Thickness	zPRS	0.007	0.009	0.049	0.788	0.431789	2785	0.0315975	No		0.515	0.607248
3326	2	SA-in-MDD	Medial Orbitofrontal	L	Thickness	Age	-0.013	0.002	-0.386	-5.498	1.16329e-07	1022	0.0115952	Yes		-5.376	2.12862e-07
3327	2	SA-in-MDD	Medial Orbitofrontal	L	Thickness	Gender	-0.036	0.024	-0.1	-1.529	0.12783	1961	0.0222487	No		-1.361	0.175058
3328	2	SA-in-MDD	Medial Orbitofrontal	L	Thickness	Group (Control vs BD)	-0.005	0.034	-0.012	-0.161	0.872589	4042	0.0458589	No		-0.203	0.839398
3329	2	SA-in-MDD	Medial Orbitofrontal	L	Thickness	Group (Control vs 'high-risk')	-0.019	0.027	-0.054	-0.723	0.470458	2896	0.0328568	No		-0.909	0.364209
3330	2	SA-in-MDD	Medial Orbitofrontal	L	Thickness	zPRS	0.008	0.012	0.046	0.704	0.482226	2934	0.033288	No		1.091	0.27659
3331	2	SA-in-MDD	Middle Temporal	L	Thickness	Age	-0.016	0.002	-0.464	-7.016	3.46476e-11	638	0.00723848	Yes		-7.167	1.48162e-11
3332	2	SA-in-MDD	Middle Temporal	L	Thickness	Gender	-0.057	0.023	-0.155	-2.519	0.0125407	1546	0.0175403	Yes		-2.16	0.0320082
3333	2	SA-in-MDD	Middle Temporal	L	Thickness	Group (Control vs BD)	0.03	0.032	0.065	0.916	0.360767	2570	0.0291582	No		0.815	0.415821
3334	2	SA-in-MDD	Middle Temporal	L	Thickness	Group (Control vs 'high-risk')	0.024	0.025	0.066	0.938	0.349532	2538	0.0287951	No		0.823	0.411688
3335	2	SA-in-MDD	Middle Temporal	L	Thickness	zPRS	0.012	0.011	0.065	1.058	0.291412	2397	0.0271954	No		1.069	0.286497
3336	2	SA-in-MDD	Paracentral	L	Thickness	Age	-0.016	0.002	-0.493	-7.479	2.3121e-12	541	0.00613796	Yes		-6.928	5.86362e-11
3337	2	SA-in-MDD	Paracentral	L	Thickness	Gender	-0.002	0.021	-0.005	-0.077	0.938994	4229	0.0479805	No		-0.388	0.6982
3338	2	SA-in-MDD	Paracentral	L	Thickness	Group (Control vs BD)	0.005	0.03	0.012	0.173	0.862993	4013	0.0455298	No		0.283	0.777452
3339	2	SA-in-MDD	Paracentral	L	Thickness	Group (Control vs 'high-risk')	0.018	0.023	0.055	0.787	0.432502	2790	0.0316542	No		0.928	0.354676
3340	2	SA-in-MDD	Paracentral	L	Thickness	zPRS	-0.011	0.01	-0.063	-1.02	0.308884	2438	0.0276605	No		-1.171	0.242889
3341	2	SA-in-MDD	Parahippocampal	L	Thickness	Age	-0.016	0.004	-0.258	-3.612	0.000384788	1333	0.0151237	Yes		-3.658	0.000325969
3342	2	SA-in-MDD	Parahippocampal	L	Thickness	Gender	0.068	0.043	0.107	1.607	0.109699	1922	0.0218062	No		1.703	0.0901479
3343	2	SA-in-MDD	Parahippocampal	L	Thickness	Group (Control vs BD)	-0.118	0.061	-0.149	-1.926	0.0554688	1769	0.0200703	No		-1.966	0.0506673
3344	2	SA-in-MDD	Parahippocampal	L	Thickness	Group (Control vs 'high-risk')	-0.036	0.048	-0.057	-0.756	0.450664	2840	0.0322215	No		-0.818	0.414447
3345	2	SA-in-MDD	Parahippocampal	L	Thickness	zPRS	-0.06	0.021	-0.189	-2.825	0.00520648	1470	0.016678	Yes		-2.428	0.0160732
3346	2	SA-in-MDD	Pars Opercularis	L	Thickness	Age	-0.018	0.002	-0.537	-8.666	1.5e-15	265	0.00300658	Yes		-8.401	8.5e-15
3347	2	SA-in-MDD	Pars Opercularis	L	Thickness	Gender	-0.07	0.02	-0.201	-3.488	0.000598651	1365	0.0154867	Yes		-3.305	0.00112661
3348	2	SA-in-MDD	Pars Opercularis	L	Thickness	Group (Control vs BD)	-0.02	0.029	-0.046	-0.679	0.497793	2980	0.0338098	No		-0.692	0.489618
3349	2	SA-in-MDD	Pars Opercularis	L	Thickness	Group (Control vs 'high-risk')	-0.027	0.023	-0.078	-1.185	0.23723	2270	0.0257545	No		-1.226	0.221745
3350	2	SA-in-MDD	Pars Opercularis	L	Thickness	zPRS	-0.003	0.01	-0.017	-0.302	0.762925	3740	0.0424325	No		-0.117	0.906623
3351	2	SA-in-MDD	Pars Triangularis	L	Thickness	Age	-0.016	0.002	-0.464	-7.019	3.39812e-11	635	0.00720445	Yes		-6.835	9.89253e-11
3352	2	SA-in-MDD	Pars Triangularis	L	Thickness	Gender	-0.012	0.022	-0.035	-0.567	0.571411	3203	0.0363399	No		-0.471	0.637872
3353	2	SA-in-MDD	Pars Triangularis	L	Thickness	Group (Control vs BD)	-0.031	0.032	-0.069	-0.968	0.334124	2498	0.0283413	No		-0.986	0.325151
3354	2	SA-in-MDD	Pars Triangularis	L	Thickness	Group (Control vs 'high-risk')	0.004	0.025	0.012	0.173	0.863062	4015	0.0455525	No		0.088	0.929752
3355	2	SA-in-MDD	Pars Triangularis	L	Thickness	zPRS	0.012	0.011	0.07	1.14	0.255448	2305	0.0261516	No		1.196	0.23328
3356	2	SA-in-MDD	Postcentral	L	Thickness	Age	-0.014	0.002	-0.53	-8.173	3.39e-14	380	0.00431132	Yes		-7.83	2.897e-13
3357	2	SA-in-MDD	Postcentral	L	Thickness	Gender	-0.02	0.016	-0.072	-1.19	0.235328	2266	0.0257091	No		-1.184	0.237674
3358	2	SA-in-MDD	Postcentral	L	Thickness	Group (Control vs BD)	0.012	0.024	0.035	0.504	0.614953	3347	0.0379737	No		0.513	0.60882
3359	2	SA-in-MDD	Postcentral	L	Thickness	Group (Control vs 'high-risk')	0.002	0.019	0.007	0.108	0.913772	4160	0.0471976	No		0.061	0.951382
3360	2	SA-in-MDD	Postcentral	L	Thickness	zPRS	-0.003	0.008	-0.025	-0.415	0.678711	3525	0.0399932	No		-0.246	0.806279
3361	2	SA-in-MDD	Posterior Cingulate	L	Thickness	Age	-0.017	0.002	-0.494	-7.626	9.754e-13	513	0.00582029	Yes		-7.302	6.8576e-12
3362	2	SA-in-MDD	Posterior Cingulate	L	Thickness	Gender	-0.012	0.022	-0.034	-0.561	0.575179	3217	0.0364988	No		-0.581	0.561926
3363	2	SA-in-MDD	Posterior Cingulate	L	Thickness	Group (Control vs BD)	0.016	0.031	0.035	0.497	0.61944	3365	0.0381779	No		0.515	0.607224
3364	2	SA-in-MDD	Posterior Cingulate	L	Thickness	Group (Control vs 'high-risk')	0.04	0.024	0.114	1.665	0.0975222	1873	0.0212503	No		1.519	0.130243
3365	2	SA-in-MDD	Posterior Cingulate	L	Thickness	zPRS	-0.017	0.011	-0.095	-1.564	0.11929	1943	0.0220445	No		-1.126	0.2614
3366	2	SA-in-MDD	Precentral	L	Thickness	Age	-0.012	0.002	-0.474	-7.06	2.69019e-11	620	0.00703426	Yes		-6.612	3.44544e-10
3367	2	SA-in-MDD	Precentral	L	Thickness	Gender	-0.023	0.016	-0.088	-1.409	0.160397	2047	0.0232244	No		-1.564	0.119438
3368	2	SA-in-MDD	Precentral	L	Thickness	Group (Control vs BD)	0	0.023	-0.001	-0.007	0.994248	4388	0.0497844	No		0.065	0.94841
3369	2	SA-in-MDD	Precentral	L	Thickness	Group (Control vs 'high-risk')	-0.007	0.018	-0.027	-0.381	0.703687	3589	0.0407193	No		-0.276	0.782455
3370	2	SA-in-MDD	Precentral	L	Thickness	zPRS	0.002	0.008	0.013	0.211	0.832895	3925	0.0445314	No		0.053	0.958094
3371	2	SA-in-MDD	Rostral Anterior Cingulate	L	Thickness	Age	-0.016	0.003	-0.362	-5.067	9.27523e-07	1120	0.0127071	Yes		-5.112	7.59767e-07
3372	2	SA-in-MDD	Rostral Anterior Cingulate	L	Thickness	Gender	0.045	0.031	0.096	1.439	0.151784	2025	0.0229748	No		1.571	0.117708
3373	2	SA-in-MDD	Rostral Anterior Cingulate	L	Thickness	Group (Control vs BD)	-0.035	0.045	-0.06	-0.778	0.437284	2803	0.0318017	No		-0.826	0.409888
3374	2	SA-in-MDD	Rostral Anterior Cingulate	L	Thickness	Group (Control vs 'high-risk')	-0.013	0.035	-0.028	-0.374	0.709008	3608	0.0409349	No		-0.454	0.650043
3375	2	SA-in-MDD	Rostral Anterior Cingulate	L	Thickness	zPRS	0.008	0.015	0.035	0.521	0.603069	3313	0.0375879	No		0.626	0.53234
3376	2	SA-in-MDD	Rostral Middle Frontal	L	Thickness	Age	-0.017	0.002	-0.549	-8.837	5e-16	221	0.00250737	Yes		-8.351	1.17e-14
3377	2	SA-in-MDD	Rostral Middle Frontal	L	Thickness	Gender	-0.043	0.019	-0.129	-2.234	0.0265966	1627	0.0184593	No		-2.35	0.0197509
3378	2	SA-in-MDD	Rostral Middle Frontal	L	Thickness	Group (Control vs BD)	-0.003	0.027	-0.007	-0.106	0.915979	4164	0.047243	No		-0.035	0.971989
3379	2	SA-in-MDD	Rostral Middle Frontal	L	Thickness	Group (Control vs 'high-risk')	0.006	0.021	0.019	0.282	0.778026	3777	0.0428523	No		0.397	0.691696
3380	2	SA-in-MDD	Rostral Middle Frontal	L	Thickness	zPRS	0.005	0.009	0.029	0.502	0.61647	3353	0.0380418	No		0.244	0.807576
3381	2	SA-in-MDD	Superior Frontal	L	Thickness	Age	-0.021	0.002	-0.636	-10.65	0	39	0.000442478	Yes		-10.021	0
3382	2	SA-in-MDD	Superior Frontal	L	Thickness	Gender	0.011	0.02	0.031	0.562	0.574755	3216	0.0364874	No		0.239	0.8111
3383	2	SA-in-MDD	Superior Frontal	L	Thickness	Group (Control vs BD)	-0.002	0.028	-0.004	-0.06	0.952288	4262	0.0483549	No		0.048	0.961936
3384	2	SA-in-MDD	Superior Frontal	L	Thickness	Group (Control vs 'high-risk')	-0.007	0.022	-0.02	-0.323	0.746832	3704	0.0420241	No		-0.131	0.895978
3385	2	SA-in-MDD	Superior Frontal	L	Thickness	zPRS	-0.005	0.01	-0.026	-0.465	0.64237	3426	0.03887	No		-0.738	0.46121
3386	2	SA-in-MDD	Superior Parietal	L	Thickness	Age	-0.013	0.002	-0.494	-7.649	8.376e-13	506	0.00574087	Yes		-7.476	2.4268e-12
3387	2	SA-in-MDD	Superior Parietal	L	Thickness	Gender	-0.018	0.017	-0.063	-1.052	0.294295	2406	0.0272975	No		-0.917	0.360444
3388	2	SA-in-MDD	Superior Parietal	L	Thickness	Group (Control vs BD)	0.026	0.025	0.073	1.05	0.294813	2407	0.0273088	No		1.007	0.315026
3389	2	SA-in-MDD	Superior Parietal	L	Thickness	Group (Control vs 'high-risk')	0.041	0.019	0.144	2.113	0.0358186	1674	0.0189925	No		1.982	0.0489162
3390	2	SA-in-MDD	Superior Parietal	L	Thickness	zPRS	0.007	0.008	0.052	0.857	0.392263	2663	0.0302133	No		0.916	0.360598
3391	2	SA-in-MDD	Superior Temporal	L	Thickness	Age	-0.014	0.002	-0.468	-6.879	7.56092e-11	668	0.00757885	Yes		-6.648	2.81628e-10
3392	2	SA-in-MDD	Superior Temporal	L	Thickness	Gender	-0.004	0.021	-0.013	-0.21	0.833835	3928	0.0445655	No		-0.204	0.838741
3393	2	SA-in-MDD	Superior Temporal	L	Thickness	Group (Control vs BD)	-0.01	0.03	-0.026	-0.348	0.727853	3651	0.0414227	No		-0.345	0.73075
3394	2	SA-in-MDD	Superior Temporal	L	Thickness	Group (Control vs 'high-risk')	-0.017	0.023	-0.053	-0.731	0.465662	2881	0.0326866	No		-0.699	0.485393
3395	2	SA-in-MDD	Superior Temporal	L	Thickness	zPRS	-0.002	0.01	-0.01	-0.153	0.878864	4056	0.0460177	No		-0.167	0.867241
3396	2	SA-in-MDD	Temporal Pole	L	Thickness	Age	-0.006	0.003	-0.124	-1.661	0.0983191	1881	0.021341	No		-1.881	0.0613969
3397	2	SA-in-MDD	Temporal Pole	L	Thickness	Gender	-0.07	0.034	-0.142	-2.044	0.0422316	1700	0.0192875	No		-1.745	0.0825619
3398	2	SA-in-MDD	Temporal Pole	L	Thickness	Group (Control vs BD)	-0.042	0.049	-0.069	-0.85	0.396114	2682	0.0304289	No		-0.928	0.354345
3399	2	SA-in-MDD	Temporal Pole	L	Thickness	Group (Control vs 'high-risk')	-0.026	0.038	-0.055	-0.692	0.489999	2954	0.0335149	No		-0.762	0.446747
3400	2	SA-in-MDD	Temporal Pole	L	Thickness	zPRS	0.015	0.017	0.064	0.911	0.363647	2577	0.0292376	No		0.931	0.353162
3401	2	SA-in-MDD	Caudal Anterior Cingulate	R	Thickness	Age	-0.016	0.003	-0.339	-4.769	3.56929e-06	1159	0.0131495	Yes		-4.853	2.46376e-06
3402	2	SA-in-MDD	Caudal Anterior Cingulate	R	Thickness	Gender	0.076	0.033	0.153	2.311	0.0218382	1609	0.018255	No		2.52	0.0125205
3403	2	SA-in-MDD	Caudal Anterior Cingulate	R	Thickness	Group (Control vs BD)	0.066	0.047	0.106	1.381	0.168915	2079	0.0235875	No		1.272	0.204863
3404	2	SA-in-MDD	Caudal Anterior Cingulate	R	Thickness	Group (Control vs 'high-risk')	0.059	0.037	0.12	1.591	0.113164	1928	0.0218743	No		1.276	0.203436
3405	2	SA-in-MDD	Caudal Anterior Cingulate	R	Thickness	zPRS	-0.001	0.016	-0.003	-0.041	0.967117	4300	0.048786	No		0.523	0.601863
3406	2	SA-in-MDD	Caudal Middle Frontal	R	Thickness	Age	-0.016	0.002	-0.515	-7.913	1.689e-13	449	0.00509417	Yes		-7.626	9.913e-13
3407	2	SA-in-MDD	Caudal Middle Frontal	R	Thickness	Gender	-0.008	0.021	-0.023	-0.373	0.709648	3611	0.0409689	No		-0.342	0.732736
3408	2	SA-in-MDD	Caudal Middle Frontal	R	Thickness	Group (Control vs BD)	0.015	0.029	0.037	0.524	0.600584	3302	0.0374631	No		0.514	0.607955
3409	2	SA-in-MDD	Caudal Middle Frontal	R	Thickness	Group (Control vs 'high-risk')	0.022	0.023	0.066	0.962	0.337179	2504	0.0284093	No		0.842	0.400872
3410	2	SA-in-MDD	Caudal Middle Frontal	R	Thickness	zPRS	-0.001	0.01	-0.005	-0.09	0.928654	4206	0.0477195	No		0.152	0.879345
3411	2	SA-in-MDD	Cuneus	R	Thickness	Age	-0.012	0.002	-0.39	-5.78	2.83783e-08	937	0.0106308	Yes		-5.864	1.87107e-08
3412	2	SA-in-MDD	Cuneus	R	Thickness	Gender	-0.007	0.021	-0.021	-0.337	0.736417	3677	0.0417177	No		-0.075	0.940217
3413	2	SA-in-MDD	Cuneus	R	Thickness	Group (Control vs BD)	0.022	0.03	0.055	0.757	0.450089	2836	0.0321761	No		0.664	0.50743
3414	2	SA-in-MDD	Cuneus	R	Thickness	Group (Control vs 'high-risk')	0.05	0.023	0.153	2.141	0.0335129	1665	0.0188904	No		1.951	0.052462
3415	2	SA-in-MDD	Cuneus	R	Thickness	zPRS	0.03	0.01	0.183	2.916	0.00394432	1444	0.016383	Yes		2.87	0.00454624
3416	2	SA-in-MDD	Fusiform	R	Thickness	Age	-0.013	0.002	-0.487	-7.339	5.2981e-12	562	0.00637622	Yes		-7.005	3.77779e-11
3417	2	SA-in-MDD	Fusiform	R	Thickness	Gender	-0.036	0.018	-0.124	-2.006	0.046175	1722	0.0195371	No		-2.057	0.0410439
3418	2	SA-in-MDD	Fusiform	R	Thickness	Group (Control vs BD)	0.009	0.026	0.024	0.341	0.733591	3669	0.041627	No		0.383	0.702446
3419	2	SA-in-MDD	Fusiform	R	Thickness	Group (Control vs 'high-risk')	-0.007	0.02	-0.024	-0.346	0.729486	3656	0.0414795	No		-0.204	0.838526
3420	2	SA-in-MDD	Fusiform	R	Thickness	zPRS	0.006	0.009	0.041	0.659	0.510639	3015	0.0342069	No		0.322	0.747439
3421	2	SA-in-MDD	Inferior Parietal	R	Thickness	Age	-0.014	0.002	-0.473	-7.264	8.2047e-12	578	0.00655775	Yes		-6.914	6.33047e-11
3422	2	SA-in-MDD	Inferior Parietal	R	Thickness	Gender	-0.038	0.019	-0.122	-2.021	0.0446368	1711	0.0194123	No		-2.055	0.0411499
3423	2	SA-in-MDD	Inferior Parietal	R	Thickness	Group (Control vs BD)	0.004	0.027	0.009	0.13	0.896328	4103	0.0465509	No		0.168	0.86638
3424	2	SA-in-MDD	Inferior Parietal	R	Thickness	Group (Control vs 'high-risk')	0.023	0.021	0.074	1.08	0.281562	2369	0.0268777	No		1.13	0.259649
3425	2	SA-in-MDD	Inferior Parietal	R	Thickness	zPRS	0.01	0.009	0.063	1.035	0.302018	2425	0.027513	No		0.789	0.430802
3426	2	SA-in-MDD	Inferior Temporal	R	Thickness	Age	-0.014	0.002	-0.441	-6.647	2.78626e-10	720	0.00816882	Yes		-6.676	2.4111e-10
3427	2	SA-in-MDD	Inferior Temporal	R	Thickness	Gender	-0.066	0.021	-0.189	-3.064	0.00248789	1421	0.0161221	Yes		-2.819	0.0053027
3428	2	SA-in-MDD	Inferior Temporal	R	Thickness	Group (Control vs BD)	-0.007	0.031	-0.017	-0.241	0.809549	3868	0.0438847	No		-0.292	0.770576
3429	2	SA-in-MDD	Inferior Temporal	R	Thickness	Group (Control vs 'high-risk')	-0.015	0.024	-0.043	-0.612	0.540966	3106	0.0352394	No		-0.586	0.55882
3430	2	SA-in-MDD	Inferior Temporal	R	Thickness	zPRS	0.021	0.011	0.121	1.957	0.0517599	1754	0.0199002	No		1.673	0.0958998
3431	2	SA-in-MDD	Insula	R	Thickness	Age	-0.01	0.002	-0.322	-4.476	1.2749e-05	1191	0.0135126	Yes		-3.996	9.08325e-05
3432	2	SA-in-MDD	Insula	R	Thickness	Gender	-0.046	0.023	-0.135	-2.016	0.0451166	1716	0.019469	No		-2.379	0.0183185
3433	2	SA-in-MDD	Insula	R	Thickness	Group (Control vs BD)	0.027	0.033	0.063	0.812	0.417483	2741	0.0310983	No		0.962	0.337004
3434	2	SA-in-MDD	Insula	R	Thickness	Group (Control vs 'high-risk')	-0.001	0.026	-0.003	-0.044	0.965054	4296	0.0487406	No		0.329	0.742828
3435	2	SA-in-MDD	Insula	R	Thickness	zPRS	0.013	0.011	0.076	1.137	0.2571	2310	0.0262083	No		0.309	0.757639
3436	2	SA-in-MDD	Lateral Orbitofrontal	R	Thickness	Age	-0.014	0.002	-0.447	-6.704	2.02382e-10	706	0.00800998	Yes		-6.368	1.31179e-09
3437	2	SA-in-MDD	Lateral Orbitofrontal	R	Thickness	Gender	-0.057	0.02	-0.173	-2.785	0.00586075	1488	0.0168822	Yes		-2.822	0.00525955
3438	2	SA-in-MDD	Lateral Orbitofrontal	R	Thickness	Group (Control vs BD)	0.006	0.029	0.014	0.197	0.843915	3959	0.0449172	No		0.245	0.806441
3439	2	SA-in-MDD	Lateral Orbitofrontal	R	Thickness	Group (Control vs 'high-risk')	0.005	0.023	0.014	0.197	0.844081	3960	0.0449285	No		0.323	0.746792
3440	2	SA-in-MDD	Lateral Orbitofrontal	R	Thickness	zPRS	0	0.01	0	0.002	0.998382	4405	0.0499773	No		-0.261	0.794657
3441	2	SA-in-MDD	Lingual	R	Thickness	Age	-0.01	0.002	-0.393	-5.883	1.66918e-08	921	0.0104493	Yes		-5.661	5.22103e-08
3442	2	SA-in-MDD	Lingual	R	Thickness	Gender	-0.07	0.017	-0.248	-4.007	8.67856e-05	1275	0.0144656	Yes		-3.884	0.000140169
3443	2	SA-in-MDD	Lingual	R	Thickness	Group (Control vs BD)	0.003	0.025	0.009	0.126	0.900243	4114	0.0466757	No		0.135	0.893074
3444	2	SA-in-MDD	Lingual	R	Thickness	Group (Control vs 'high-risk')	0.009	0.02	0.033	0.467	0.641276	3422	0.0388246	No		0.485	0.628317
3445	2	SA-in-MDD	Lingual	R	Thickness	zPRS	0.007	0.009	0.049	0.793	0.428571	2773	0.0314613	No		0.653	0.514335
3446	2	SA-in-MDD	Medial Orbitofrontal	R	Thickness	Age	-0.018	0.003	-0.458	-6.845	9.27845e-11	679	0.00770365	Yes		-6.553	4.81955e-10
3447	2	SA-in-MDD	Medial Orbitofrontal	R	Thickness	Gender	-0.075	0.025	-0.183	-2.942	0.00364365	1437	0.0163036	Yes		-2.879	0.00443622
3448	2	SA-in-MDD	Medial Orbitofrontal	R	Thickness	Group (Control vs BD)	0.032	0.037	0.064	0.885	0.377471	2615	0.0296687	No		0.894	0.372503
3449	2	SA-in-MDD	Medial Orbitofrontal	R	Thickness	Group (Control vs 'high-risk')	0.002	0.029	0.004	0.054	0.957029	4276	0.0485137	No		0.041	0.967151
3450	2	SA-in-MDD	Medial Orbitofrontal	R	Thickness	zPRS	0.015	0.013	0.074	1.185	0.237444	2271	0.0257658	No		1.126	0.261725
3451	2	SA-in-MDD	Middle Temporal	R	Thickness	Age	-0.018	0.002	-0.53	-8.725	1e-15	253	0.00287043	Yes		-8.629	2e-15
3452	2	SA-in-MDD	Middle Temporal	R	Thickness	Gender	-0.069	0.02	-0.192	-3.403	0.000803699	1379	0.0156456	Yes		-3.218	0.00151039
3453	2	SA-in-MDD	Middle Temporal	R	Thickness	Group (Control vs BD)	0.024	0.029	0.054	0.828	0.4085	2716	0.0308146	No		0.8	0.424848
3454	2	SA-in-MDD	Middle Temporal	R	Thickness	Group (Control vs 'high-risk')	0.039	0.023	0.111	1.73	0.0852162	1843	0.0209099	No		1.762	0.0795539
3455	2	SA-in-MDD	Middle Temporal	R	Thickness	zPRS	0.017	0.01	0.098	1.727	0.085679	1845	0.0209326	No		1.359	0.175747
3456	2	SA-in-MDD	Paracentral	R	Thickness	Age	-0.018	0.002	-0.517	-8.005	9.6e-14	427	0.00484457	Yes		-7.431	3.1657e-12
3457	2	SA-in-MDD	Paracentral	R	Thickness	Gender	-0.012	0.022	-0.035	-0.575	0.56597	3188	0.0361697	No		-0.989	0.32392
3458	2	SA-in-MDD	Paracentral	R	Thickness	Group (Control vs BD)	-0.006	0.031	-0.014	-0.201	0.840595	3951	0.0448264	No		-0.048	0.962144
3459	2	SA-in-MDD	Paracentral	R	Thickness	Group (Control vs 'high-risk')	0.007	0.024	0.02	0.292	0.770557	3757	0.0426254	No		0.67	0.503928
3460	2	SA-in-MDD	Paracentral	R	Thickness	zPRS	-0.017	0.011	-0.095	-1.576	0.1167	1936	0.0219651	No		-2.188	0.0298306
3461	2	SA-in-MDD	Parahippocampal	R	Thickness	Age	-0.013	0.003	-0.273	-3.832	0.000170063	1306	0.0148173	Yes		-3.879	0.00014279
3462	2	SA-in-MDD	Parahippocampal	R	Thickness	Gender	0.006	0.033	0.011	0.169	0.866253	4021	0.0456206	No		0.26	0.794943
3463	2	SA-in-MDD	Parahippocampal	R	Thickness	Group (Control vs BD)	-0.126	0.048	-0.203	-2.631	0.00918926	1514	0.0171772	Yes		-2.653	0.00862228
3464	2	SA-in-MDD	Parahippocampal	R	Thickness	Group (Control vs 'high-risk')	-0.091	0.038	-0.183	-2.425	0.0161926	1582	0.0179487	Yes		-2.331	0.0207463
3465	2	SA-in-MDD	Parahippocampal	R	Thickness	zPRS	-0.037	0.017	-0.15	-2.252	0.0253988	1617	0.0183458	No		-2.193	0.0294705
3466	2	SA-in-MDD	Pars Opercularis	R	Thickness	Age	-0.017	0.002	-0.501	-7.745	4.687e-13	490	0.00555934	Yes		-7.761	4.402e-13
3467	2	SA-in-MDD	Pars Opercularis	R	Thickness	Gender	-0.043	0.022	-0.119	-1.981	0.0489493	1735	0.0196846	No		-1.712	0.0884138
3468	2	SA-in-MDD	Pars Opercularis	R	Thickness	Group (Control vs BD)	0.009	0.031	0.02	0.293	0.769942	3756	0.042614	No		0.22	0.825751
3469	2	SA-in-MDD	Pars Opercularis	R	Thickness	Group (Control vs 'high-risk')	0.019	0.024	0.054	0.787	0.432114	2788	0.0316315	No		0.709	0.479009
3470	2	SA-in-MDD	Pars Opercularis	R	Thickness	zPRS	0.006	0.011	0.032	0.523	0.601528	3307	0.0375199	No		0.527	0.598906
3471	2	SA-in-MDD	Pars Triangularis	R	Thickness	Age	-0.018	0.002	-0.528	-8.172	3.41e-14	381	0.00432267	Yes		-7.814	3.193e-13
3472	2	SA-in-MDD	Pars Triangularis	R	Thickness	Gender	-0.026	0.022	-0.07	-1.157	0.248625	2294	0.0260268	No		-1.314	0.190282
3473	2	SA-in-MDD	Pars Triangularis	R	Thickness	Group (Control vs BD)	0.029	0.032	0.065	0.926	0.35574	2559	0.0290334	No		0.992	0.32224
3474	2	SA-in-MDD	Pars Triangularis	R	Thickness	Group (Control vs 'high-risk')	0.02	0.025	0.055	0.81	0.418923	2749	0.031189	No		1.04	0.299427
3475	2	SA-in-MDD	Pars Triangularis	R	Thickness	zPRS	0.005	0.011	0.027	0.453	0.651021	3448	0.0391196	No		-0.117	0.906666
3476	2	SA-in-MDD	Postcentral	R	Thickness	Age	-0.013	0.002	-0.463	-6.932	5.5783e-11	655	0.00743136	Yes		-6.492	6.68388e-10
3477	2	SA-in-MDD	Postcentral	R	Thickness	Gender	-0.023	0.018	-0.078	-1.253	0.211504	2203	0.0249943	No		-1.434	0.153177
3478	2	SA-in-MDD	Postcentral	R	Thickness	Group (Control vs BD)	0.017	0.026	0.046	0.643	0.520722	3051	0.0346154	No		0.719	0.473135
3479	2	SA-in-MDD	Postcentral	R	Thickness	Group (Control vs 'high-risk')	0.023	0.02	0.08	1.133	0.258479	2313	0.0262423	No		1.262	0.208513
3480	2	SA-in-MDD	Postcentral	R	Thickness	zPRS	0.005	0.009	0.037	0.598	0.550607	3140	0.0356251	No		0.257	0.79776
3481	2	SA-in-MDD	Posterior Cingulate	R	Thickness	Age	-0.018	0.002	-0.515	-8.21	2.69e-14	368	0.00417518	Yes		-7.595	1.1917e-12
3482	2	SA-in-MDD	Posterior Cingulate	R	Thickness	Gender	0.037	0.022	0.101	1.733	0.0846815	1840	0.0208759	No		1.295	0.19674
3483	2	SA-in-MDD	Posterior Cingulate	R	Thickness	Group (Control vs BD)	-0.02	0.031	-0.045	-0.657	0.511662	3016	0.0342183	No		-0.52	0.603412
3484	2	SA-in-MDD	Posterior Cingulate	R	Thickness	Group (Control vs 'high-risk')	0.041	0.024	0.112	1.683	0.0938706	1859	0.0210914	No		1.885	0.0609239
3485	2	SA-in-MDD	Posterior Cingulate	R	Thickness	zPRS	-0.002	0.011	-0.012	-0.202	0.839927	3947	0.044781	No		-0.591	0.5554
3486	2	SA-in-MDD	Precentral	R	Thickness	Age	-0.012	0.002	-0.479	-7.322	5.8565e-12	564	0.00639891	Yes		-7.015	3.56374e-11
3487	2	SA-in-MDD	Precentral	R	Thickness	Gender	-0.014	0.016	-0.054	-0.88	0.380089	2628	0.0298162	No		-0.893	0.373079
3488	2	SA-in-MDD	Precentral	R	Thickness	Group (Control vs BD)	-0.011	0.024	-0.034	-0.486	0.627167	3385	0.0384048	No		-0.466	0.641684
3489	2	SA-in-MDD	Precentral	R	Thickness	Group (Control vs 'high-risk')	0.01	0.018	0.038	0.555	0.579764	3229	0.0366349	No		0.55	0.583106
3490	2	SA-in-MDD	Precentral	R	Thickness	zPRS	-0.012	0.008	-0.093	-1.523	0.129294	1965	0.0222941	No		-1.38	0.169065
3491	2	SA-in-MDD	Rostral Anterior Cingulate	R	Thickness	Age	-0.015	0.003	-0.349	-4.851	2.47082e-06	1140	0.012934	Yes		-4.904	1.95565e-06
3492	2	SA-in-MDD	Rostral Anterior Cingulate	R	Thickness	Gender	-0.015	0.03	-0.033	-0.499	0.617977	3356	0.0380758	No		-0.307	0.759315
3493	2	SA-in-MDD	Rostral Anterior Cingulate	R	Thickness	Group (Control vs BD)	-0.012	0.044	-0.022	-0.283	0.777443	3774	0.0428182	No		-0.343	0.732098
3494	2	SA-in-MDD	Rostral Anterior Cingulate	R	Thickness	Group (Control vs 'high-risk')	-0.022	0.034	-0.049	-0.643	0.520653	3050	0.034604	No		-0.69	0.490956
3495	2	SA-in-MDD	Rostral Anterior Cingulate	R	Thickness	zPRS	-0.003	0.015	-0.013	-0.199	0.842754	3953	0.0448491	No		-0.109	0.913089
3496	2	SA-in-MDD	Rostral Middle Frontal	R	Thickness	Age	-0.017	0.002	-0.531	-8.509	4.1e-15	308	0.00349444	Yes		-8.141	4.29e-14
3497	2	SA-in-MDD	Rostral Middle Frontal	R	Thickness	Gender	-0.033	0.02	-0.097	-1.671	0.0962693	1868	0.0211936	No		-1.706	0.089581
3498	2	SA-in-MDD	Rostral Middle Frontal	R	Thickness	Group (Control vs BD)	0.006	0.029	0.013	0.194	0.846678	3968	0.0450193	No		0.227	0.820876
3499	2	SA-in-MDD	Rostral Middle Frontal	R	Thickness	Group (Control vs 'high-risk')	0.033	0.022	0.096	1.452	0.148127	2016	0.0228727	No		1.503	0.13443
3500	2	SA-in-MDD	Rostral Middle Frontal	R	Thickness	zPRS	0.004	0.01	0.023	0.397	0.691435	3557	0.0403563	No		0.18	0.857075
3501	2	SA-in-MDD	Superior Frontal	R	Thickness	Age	-0.02	0.002	-0.628	-10.503	0	40	0.000453823	Yes		-10.007	0
3502	2	SA-in-MDD	Superior Frontal	R	Thickness	Gender	-0.008	0.019	-0.025	-0.453	0.651309	3449	0.0391309	No		-0.581	0.562213
3503	2	SA-in-MDD	Superior Frontal	R	Thickness	Group (Control vs BD)	0.001	0.027	0.003	0.049	0.960603	4284	0.0486045	No		0.098	0.921838
3504	2	SA-in-MDD	Superior Frontal	R	Thickness	Group (Control vs 'high-risk')	-0.004	0.021	-0.011	-0.177	0.8597	4005	0.0454391	No		-0.207	0.836259
3505	2	SA-in-MDD	Superior Frontal	R	Thickness	zPRS	-0.005	0.009	-0.031	-0.554	0.580318	3231	0.0366576	No		-0.351	0.725681
3506	2	SA-in-MDD	Superior Parietal	R	Thickness	Age	-0.012	0.002	-0.475	-7.191	1.25382e-11	592	0.00671659	Yes		-6.704	2.06708e-10
3507	2	SA-in-MDD	Superior Parietal	R	Thickness	Gender	-0.018	0.017	-0.065	-1.056	0.292467	2402	0.0272521	No		-1.262	0.208494
3508	2	SA-in-MDD	Superior Parietal	R	Thickness	Group (Control vs BD)	0.002	0.024	0.005	0.073	0.941849	4239	0.0480939	No		0.158	0.87493
3509	2	SA-in-MDD	Superior Parietal	R	Thickness	Group (Control vs 'high-risk')	0.015	0.019	0.054	0.771	0.441462	2815	0.0319378	No		0.853	0.394672
3510	2	SA-in-MDD	Superior Parietal	R	Thickness	zPRS	0.011	0.008	0.079	1.275	0.203694	2183	0.0247674	No		1.027	0.305579
3511	2	SA-in-MDD	Superior Temporal	R	Thickness	Age	-0.02	0.002	-0.599	-9.779	0	41	0.000465169	Yes		-9.542	0
3512	2	SA-in-MDD	Superior Temporal	R	Thickness	Gender	-0.045	0.021	-0.126	-2.207	0.0284651	1638	0.0185841	No		-2.255	0.0252374
3513	2	SA-in-MDD	Superior Temporal	R	Thickness	Group (Control vs BD)	0.025	0.03	0.055	0.837	0.403747	2703	0.0306671	No		0.878	0.380828
3514	2	SA-in-MDD	Superior Temporal	R	Thickness	Group (Control vs 'high-risk')	-0.007	0.023	-0.019	-0.3	0.764778	3746	0.0425006	No		-0.046	0.963081
3515	2	SA-in-MDD	Superior Temporal	R	Thickness	zPRS	0.006	0.01	0.033	0.58	0.562411	3174	0.0360109	No		-0.04	0.968173
3516	2	SA-in-MDD	Temporal Pole	R	Thickness	Age	-0.002	0.004	-0.046	-0.61	0.542405	3109	0.0352734	No		-0.653	0.514608
3517	2	SA-in-MDD	Temporal Pole	R	Thickness	Gender	-0.063	0.039	-0.115	-1.638	0.103002	1902	0.0215793	No		-1.56	0.120324
3518	2	SA-in-MDD	Temporal Pole	R	Thickness	Group (Control vs BD)	0.064	0.056	0.095	1.16	0.24727	2291	0.0259927	No		1.146	0.253116
3519	2	SA-in-MDD	Temporal Pole	R	Thickness	Group (Control vs 'high-risk')	-0.003	0.043	-0.006	-0.075	0.940682	4235	0.0480486	No		-0.014	0.988963
3520	2	SA-in-MDD	Temporal Pole	R	Thickness	zPRS	0.02	0.019	0.076	1.068	0.286784	2386	0.0270706	No		0.811	0.418621
3521	2	SA-in-MDD	Accumbens	L	Volume	Age	-7.724	1.39	-0.364	-5.558	8.63479e-08	1008	0.0114364	Yes		-5.573	8.13121e-08
3522	2	SA-in-MDD	Accumbens	L	Volume	Gender	-64.71	13.756	-0.287	-4.704	4.75105e-06	1171	0.0132857	Yes		-4.365	2.04969e-05
3523	2	SA-in-MDD	Accumbens	L	Volume	Group (Control vs BD)	-3.284	19.742	-0.012	-0.166	0.868035	4024	0.0456546	No		-0.226	0.821763
3524	2	SA-in-MDD	Accumbens	L	Volume	Group (Control vs 'high-risk')	18.631	15.452	0.084	1.206	0.229338	2254	0.025573	No		1.101	0.27226
3525	2	SA-in-MDD	Accumbens	L	Volume	zPRS	-3.709	6.814	-0.033	-0.544	0.586891	3258	0.0369639	No		-0.39	0.697122
3526	2	SA-in-MDD	Amygdala	L	Volume	Age	-3.588	2.524	-0.099	-1.422	0.156728	2038	0.0231223	No		-1.291	0.198071
3527	2	SA-in-MDD	Amygdala	L	Volume	Gender	-144.259	24.987	-0.374	-5.773	2.92951e-08	938	0.0106422	Yes		-5.618	6.48215e-08
3528	2	SA-in-MDD	Amygdala	L	Volume	Group (Control vs BD)	-26.236	35.859	-0.055	-0.732	0.465235	2878	0.0326526	No		-0.705	0.48134
3529	2	SA-in-MDD	Amygdala	L	Volume	Group (Control vs 'high-risk')	18.775	28.066	0.049	0.669	0.504294	3000	0.0340368	No		0.649	0.517404
3530	2	SA-in-MDD	Amygdala	L	Volume	zPRS	3.761	12.377	0.02	0.304	0.761561	3736	0.0423871	No		0.31	0.756604
3531	2	SA-in-MDD	Caudal Anterior Cingulate	L	Volume	Age	-11.986	7.898	-0.113	-1.518	0.130732	1972	0.0223735	No		-1.746	0.082393
3532	2	SA-in-MDD	Caudal Anterior Cingulate	L	Volume	Gender	-224.985	79.27	-0.199	-2.838	0.00501947	1464	0.0166099	Yes		-2.45	0.0151855
3533	2	SA-in-MDD	Caudal Anterior Cingulate	L	Volume	Group (Control vs BD)	-11.308	115.649	-0.008	-0.098	0.922206	4184	0.0474699	No		-0.168	0.866929
3534	2	SA-in-MDD	Caudal Anterior Cingulate	L	Volume	Group (Control vs 'high-risk')	61.374	87.563	0.055	0.701	0.484197	2939	0.0333447	No		0.407	0.684347
3535	2	SA-in-MDD	Caudal Anterior Cingulate	L	Volume	zPRS	-54.943	39.108	-0.099	-1.405	0.161645	2055	0.0233152	No		-0.718	0.473456
3536	2	SA-in-MDD	Caudal Middle Frontal	L	Volume	Age	-70.628	18.053	-0.266	-3.912	0.000125237	1288	0.0146131	Yes		-3.894	0.000134728
3537	2	SA-in-MDD	Caudal Middle Frontal	L	Volume	Gender	-968.066	178.709	-0.342	-5.417	1.73016e-07	1041	0.0118108	Yes		-5.066	9.29235e-07
3538	2	SA-in-MDD	Caudal Middle Frontal	L	Volume	Group (Control vs BD)	-4.011	256.467	-0.001	-0.016	0.987536	4360	0.0494668	No		-0.073	0.941781
3539	2	SA-in-MDD	Caudal Middle Frontal	L	Volume	Group (Control vs 'high-risk')	70.054	200.734	0.025	0.349	0.727464	3649	0.0414	No		0.15	0.880767
3540	2	SA-in-MDD	Caudal Middle Frontal	L	Volume	zPRS	-33.682	88.524	-0.024	-0.38	0.703995	3593	0.0407647	No		0.055	0.956421
3541	2	SA-in-MDD	Caudate	L	Volume	Age	-23.666	6.478	-0.25	-3.653	0.000331016	1326	0.0150442	Yes		-3.681	0.000299216
3542	2	SA-in-MDD	Caudate	L	Volume	Gender	-342.787	64.131	-0.34	-5.345	2.45232e-07	1058	0.0120036	Yes		-4.962	1.49735e-06
3543	2	SA-in-MDD	Caudate	L	Volume	Group (Control vs BD)	-23.366	92.035	-0.019	-0.254	0.799849	3844	0.0436124	No		-0.322	0.748128
3544	2	SA-in-MDD	Caudate	L	Volume	Group (Control vs 'high-risk')	-5.791	72.035	-0.006	-0.08	0.936005	4222	0.0479011	No		-0.281	0.778811
3545	2	SA-in-MDD	Caudate	L	Volume	zPRS	47.912	31.768	0.096	1.508	0.133079	1978	0.0224416	No		1.782	0.0762711
3546	2	SA-in-MDD	Cerebellum Cortex	L	Volume	Age	-258.328	72.125	-0.21	-3.582	0.000428648	1339	0.0151917	Yes		-4.064	.00007†
3547	2	SA-in-MDD	Cerebellum Cortex	L	Volume	Gender	-7388.6	713.985	-0.565	-10.348	0	131	0.00148627	Yes		-9.509	.00000†
3548	2	SA-in-MDD	Cerebellum Cortex	L	Volume	Group (Control vs BD)	-488.811	1024.65	-0.03	-0.477	0.633845	3403	0.038609	No		-0.714	.47578†
3549	2	SA-in-MDD	Cerebellum Cortex	L	Volume	Group (Control vs 'high-risk')	804.966	801.978	0.062	1.004	0.316724	2457	0.0278761	No		0.395	.69300†
3550	2	SA-in-MDD	Cerebellum Cortex	L	Volume	zPRS	-94.33	353.676	-0.015	-0.267	0.789965	3811	0.043238	No		0.946	.34541†
3551	2	SA-in-MDD	Cuneus	L	Volume	Age	-19.684	7.19	-0.189	-2.738	0.00674475	1496	0.016973	Yes		-2.849	0.00484672
3552	2	SA-in-MDD	Cuneus	L	Volume	Gender	-358.284	71.177	-0.322	-5.034	1.07007e-06	1126	0.0127751	Yes		-4.636	6.45074e-06
3553	2	SA-in-MDD	Cuneus	L	Volume	Group (Control vs BD)	-73.61	102.147	-0.054	-0.721	0.471978	2905	0.0329589	No		-0.792	0.429235
3554	2	SA-in-MDD	Cuneus	L	Volume	Group (Control vs 'high-risk')	100.734	79.949	0.092	1.26	0.209148	2197	0.0249263	No		1.065	0.288079
3555	2	SA-in-MDD	Cuneus	L	Volume	zPRS	-29.123	35.258	-0.053	-0.826	0.409794	2722	0.0308827	No		-0.445	0.656553
3556	2	SA-in-MDD	Fusiform	L	Volume	Age	-111.24	20.693	-0.339	-5.376	2.11319e-07	1049	0.0119015	Yes		-5.315	2.86033e-07
3557	2	SA-in-MDD	Fusiform	L	Volume	Gender	-1419.92	204.843	-0.406	-6.932	5.5969e-11	657	0.00745405	Yes		-6.525	5.55938e-10
3558	2	SA-in-MDD	Fusiform	L	Volume	Group (Control vs BD)	-130.848	293.972	-0.03	-0.445	0.656725	3469	0.0393578	No		-0.498	0.619235
3559	2	SA-in-MDD	Fusiform	L	Volume	Group (Control vs 'high-risk')	26.399	230.088	0.008	0.115	0.908772	4143	0.0470048	No		-0.055	0.956268
3560	2	SA-in-MDD	Fusiform	L	Volume	zPRS	-119.124	101.47	-0.069	-1.174	0.241799	2281	0.0258793	No		-0.721	0.472056
3561	2	SA-in-MDD	Hippocampus	L	Volume	Age	-10.384	5.553	-0.126	-1.87	0.0629472	1790	0.0203086	No		-1.946	0.0530825
3562	2	SA-in-MDD	Hippocampus	L	Volume	Gender	-363.965	54.97	-0.415	-6.621	3.21131e-10	726	0.0082369	Yes		-6.223	2.84991e-09
3563	2	SA-in-MDD	Hippocampus	L	Volume	Group (Control vs BD)	-102.16	78.888	-0.095	-1.295	0.196811	2163	0.0245405	No		-1.339	0.182182
3564	2	SA-in-MDD	Hippocampus	L	Volume	Group (Control vs 'high-risk')	-26.448	61.744	-0.031	-0.428	0.668862	3497	0.0396755	No		-0.538	0.591368
3565	2	SA-in-MDD	Hippocampus	L	Volume	zPRS	51.932	27.23	0.12	1.907	0.057927	1778	0.0201725	No		1.954	0.0520789
3566	2	SA-in-MDD	Inferior Parietal	L	Volume	Age	-164.274	24.421	-0.402	-6.727	1.78392e-10	701	0.00795326	Yes		-6.465	7.74361e-10
3567	2	SA-in-MDD	Inferior Parietal	L	Volume	Gender	-1863.76	241.755	-0.428	-7.709	5.813e-13	494	0.00560472	Yes		-7.446	2.9008e-12
3568	2	SA-in-MDD	Inferior Parietal	L	Volume	Group (Control vs BD)	70.676	346.945	0.013	0.204	0.838788	3940	0.0447016	No		0.212	0.832576
3569	2	SA-in-MDD	Inferior Parietal	L	Volume	Group (Control vs 'high-risk')	227.595	271.55	0.053	0.838	0.402957	2702	0.0306558	No		0.827	0.409369
3570	2	SA-in-MDD	Inferior Parietal	L	Volume	zPRS	32.229	119.755	0.015	0.269	0.788112	3805	0.04317	No		0.228	0.819824
3571	2	SA-in-MDD	Inferior Temporal	L	Volume	Age	-128.725	22.927	-0.33	-5.615	6.52295e-08	991	0.0112435	Yes		-5.631	6.08898e-08
3572	2	SA-in-MDD	Inferior Temporal	L	Volume	Gender	-2170.06	226.958	-0.522	-9.561	0	133	0.00150896	Yes		-9.032	2e-16
3573	2	SA-in-MDD	Inferior Temporal	L	Volume	Group (Control vs BD)	322.434	325.709	0.063	0.99	0.323397	2474	0.028069	No		0.917	0.360108
3574	2	SA-in-MDD	Inferior Temporal	L	Volume	Group (Control vs 'high-risk')	181.375	254.928	0.044	0.711	0.47762	2922	0.0331518	No		0.595	0.552849
3575	2	SA-in-MDD	Inferior Temporal	L	Volume	zPRS	-19.981	112.425	-0.01	-0.178	0.859117	4002	0.045405	No		-0.003	0.997248
3576	2	SA-in-MDD	Insula	L	Volume	Age	-42.937	11.093	-0.237	-3.871	0.000146985	1296	0.0147039	Yes		-3.821	0.000177824
3577	2	SA-in-MDD	Insula	L	Volume	Gender	-1024.26	109.817	-0.532	-9.327	0	134	0.00152031	Yes		-9.013	2e-16
3578	2	SA-in-MDD	Insula	L	Volume	Group (Control vs BD)	40.098	157.599	0.017	0.254	0.799425	3842	0.0435897	No		0.254	0.799507
3579	2	SA-in-MDD	Insula	L	Volume	Group (Control vs 'high-risk')	8.881	123.351	0.005	0.072	0.942678	4241	0.0481166	No		0.179	0.857877
3580	2	SA-in-MDD	Insula	L	Volume	zPRS	16.429	54.398	0.017	0.302	0.76296	3741	0.0424438	No		0	0.999763
3581	2	SA-in-MDD	Lateral Orbitofrontal	L	Volume	Age	-94.204	12.552	-0.424	-7.505	1.9779e-12	532	0.00603585	Yes		-7.491	2.2136e-12
3582	2	SA-in-MDD	Lateral Orbitofrontal	L	Volume	Gender	-1116.21	124.256	-0.471	-8.983	2e-16	206	0.00233719	Yes		-8.413	7.9e-15
3583	2	SA-in-MDD	Lateral Orbitofrontal	L	Volume	Group (Control vs BD)	191.851	178.321	0.066	1.076	0.283278	2372	0.0269117	No		0.979	0.328593
3584	2	SA-in-MDD	Lateral Orbitofrontal	L	Volume	Group (Control vs 'high-risk')	237.774	139.569	0.102	1.704	0.0900049	1853	0.0210234	No		1.459	0.146019
3585	2	SA-in-MDD	Lateral Orbitofrontal	L	Volume	zPRS	-5.659	61.551	-0.005	-0.092	0.926833	4199	0.0476401	No		0.301	0.764042
3586	2	SA-in-MDD	Lingual	L	Volume	Age	-39.015	14.82	-0.169	-2.632	0.00913776	1513	0.0171659	Yes		-2.452	0.0150907
3587	2	SA-in-MDD	Lingual	L	Volume	Gender	-1151.01	146.713	-0.468	-7.845	2.546e-13	464	0.00526435	Yes		-7.625	9.976e-13
3588	2	SA-in-MDD	Lingual	L	Volume	Group (Control vs BD)	-392.826	210.548	-0.13	-1.866	0.0635433	1792	0.0203313	No		-1.827	0.0692504
3589	2	SA-in-MDD	Lingual	L	Volume	Group (Control vs 'high-risk')	-36.097	164.794	-0.015	-0.219	0.826838	3918	0.044452	No		-0.209	0.834465
3590	2	SA-in-MDD	Lingual	L	Volume	zPRS	-14.177	72.675	-0.012	-0.195	0.845537	3964	0.0449739	No		-0.153	0.878612
3591	2	SA-in-MDD	Medial Orbitofrontal	L	Volume	Age	-66.794	10.866	-0.377	-6.147	4.20175e-09	846	0.00959837	Yes		-6.121	4.91334e-09
3592	2	SA-in-MDD	Medial Orbitofrontal	L	Volume	Gender	-745.89	107.563	-0.395	-6.934	5.51141e-11	654	0.00742001	Yes		-6.483	7.01338e-10
3593	2	SA-in-MDD	Medial Orbitofrontal	L	Volume	Group (Control vs BD)	29.185	154.364	0.013	0.189	0.850235	3983	0.0451895	No		0.116	0.907414
3594	2	SA-in-MDD	Medial Orbitofrontal	L	Volume	Group (Control vs 'high-risk')	166.076	120.819	0.089	1.375	0.170797	2086	0.0236669	No		1.17	0.243235
3595	2	SA-in-MDD	Medial Orbitofrontal	L	Volume	zPRS	-62.03	53.282	-0.067	-1.164	0.245734	2288	0.0259587	No		-0.728	0.467569
3596	2	SA-in-MDD	Middle Temporal	L	Volume	Age	-133.431	21.329	-0.346	-6.256	2.35475e-09	818	0.00928069	Yes		-6.345	1.48481e-09
3597	2	SA-in-MDD	Middle Temporal	L	Volume	Gender	-2166.06	211.141	-0.528	-10.259	0	135	0.00153165	Yes		-9.621	0
3598	2	SA-in-MDD	Middle Temporal	L	Volume	Group (Control vs BD)	-88.12	303.01	-0.017	-0.291	0.771494	3759	0.0426481	No		-0.389	0.697331
3599	2	SA-in-MDD	Middle Temporal	L	Volume	Group (Control vs 'high-risk')	410.72	237.162	0.101	1.732	0.0848493	1841	0.0208872	No		1.508	0.133036
3600	2	SA-in-MDD	Middle Temporal	L	Volume	zPRS	85.365	104.589	0.042	0.816	0.415361	2733	0.0310075	No		1.059	0.290873
3601	2	SA-in-MDD	Pallidum	L	Volume	Age	-12.533	2.814	-0.3	-4.454	1.40137e-05	1194	0.0135466	Yes		-4.66	5.7878e-06
3602	2	SA-in-MDD	Pallidum	L	Volume	Gender	-153.826	27.856	-0.345	-5.522	1.0325e-07	1016	0.0115271	Yes		-4.956	1.53868e-06
3603	2	SA-in-MDD	Pallidum	L	Volume	Group (Control vs BD)	26.099	39.976	0.048	0.653	0.51459	3029	0.0343658	No		0.508	0.611716
3604	2	SA-in-MDD	Pallidum	L	Volume	Group (Control vs 'high-risk')	22.083	31.289	0.05	0.706	0.481156	2931	0.0332539	No		0.302	0.762707
3605	2	SA-in-MDD	Pallidum	L	Volume	zPRS	7.335	13.799	0.033	0.532	0.595598	3285	0.0372703	No		1.268	0.206297
3606	2	SA-in-MDD	Paracentral	L	Volume	Age	-41.265	7.812	-0.352	-5.282	3.31837e-07	1074	0.0121852	Yes		-5.107	7.66363e-07
3607	2	SA-in-MDD	Paracentral	L	Volume	Gender	-325.353	77.334	-0.261	-4.207	3.90289e-05	1246	0.0141366	Yes		-4.023	8.17818e-05
3608	2	SA-in-MDD	Paracentral	L	Volume	Group (Control vs BD)	-28.098	110.982	-0.018	-0.253	0.800393	3847	0.0436465	No		-0.261	0.794491
3609	2	SA-in-MDD	Paracentral	L	Volume	Group (Control vs 'high-risk')	68.975	86.864	0.056	0.794	0.428106	2771	0.0314386	No		0.718	0.473449
3610	2	SA-in-MDD	Paracentral	L	Volume	zPRS	-60.485	38.308	-0.098	-1.579	0.115934	1934	0.0219424	No		-1.304	0.193654
3611	2	SA-in-MDD	Parahippocampal	L	Volume	Age	-17.85	5.121	-0.236	-3.485	0.000603673	1366	0.0154981	Yes		-3.315	0.0010906
3612	2	SA-in-MDD	Parahippocampal	L	Volume	Gender	-271.607	50.697	-0.337	-5.357	2.30992e-07	1053	0.0119469	Yes		-5.192	5.13161e-07
3613	2	SA-in-MDD	Parahippocampal	L	Volume	Group (Control vs BD)	-77.017	72.756	-0.077	-1.059	0.291071	2395	0.0271727	No		-1.037	0.301004
3614	2	SA-in-MDD	Parahippocampal	L	Volume	Group (Control vs 'high-risk')	23.074	56.945	0.029	0.405	0.685768	3540	0.0401634	No		0.39	0.697149
3615	2	SA-in-MDD	Parahippocampal	L	Volume	zPRS	-34.122	25.113	-0.086	-1.359	0.175756	2108	0.0239165	No		-1.2	0.231609
3616	2	SA-in-MDD	Pars Opercularis	L	Volume	Age	-76.041	12.308	-0.396	-6.178	3.56663e-09	837	0.00949626	Yes		-5.882	1.7066e-08
3617	2	SA-in-MDD	Pars Opercularis	L	Volume	Gender	-692.354	121.841	-0.339	-5.682	4.64392e-08	963	0.0109258	Yes		-5.564	8.49849e-08
3618	2	SA-in-MDD	Pars Opercularis	L	Volume	Group (Control vs BD)	86.718	174.855	0.034	0.496	0.62048	3368	0.0382119	No		0.525	0.600012
3619	2	SA-in-MDD	Pars Opercularis	L	Volume	Group (Control vs 'high-risk')	85.755	136.857	0.043	0.627	0.531637	3076	0.034899	No		0.682	0.495748
3620	2	SA-in-MDD	Pars Opercularis	L	Volume	zPRS	28.757	60.355	0.029	0.476	0.634259	3404	0.0386204	No		0.294	0.768849
3621	2	SA-in-MDD	Pars Triangularis	L	Volume	Age	-55.831	8.934	-0.393	-6.249	2.43849e-09	819	0.00929204	Yes		-5.924	1.3696e-08
3622	2	SA-in-MDD	Pars Triangularis	L	Volume	Gender	-585.799	88.439	-0.387	-6.624	3.16518e-10	725	0.00822555	Yes		-6.473	7.3842e-10
3623	2	SA-in-MDD	Pars Triangularis	L	Volume	Group (Control vs BD)	115.694	126.919	0.062	0.912	0.3631	2575	0.0292149	No		0.935	0.351111
3624	2	SA-in-MDD	Pars Triangularis	L	Volume	Group (Control vs 'high-risk')	42.199	99.338	0.028	0.425	0.671437	3506	0.0397776	No		0.399	0.690608
3625	2	SA-in-MDD	Pars Triangularis	L	Volume	zPRS	43.934	43.808	0.059	1.003	0.31714	2459	0.0278988	No		0.989	0.323674
3626	2	SA-in-MDD	Postcentral	L	Volume	Age	-134.539	19.26	-0.412	-6.986	4.11636e-11	644	0.00730656	Yes		-6.856	8.79955e-11
3627	2	SA-in-MDD	Postcentral	L	Volume	Gender	-1515.83	190.658	-0.436	-7.951	1.339e-13	439	0.00498071	Yes		-7.522	1.8375e-12
3628	2	SA-in-MDD	Postcentral	L	Volume	Group (Control vs BD)	80.997	273.614	0.019	0.296	0.767516	3749	0.0425346	No		0.244	0.807183
3629	2	SA-in-MDD	Postcentral	L	Volume	Group (Control vs 'high-risk')	178.456	214.154	0.052	0.833	0.405667	2710	0.0307465	No		0.664	0.507774
3630	2	SA-in-MDD	Postcentral	L	Volume	zPRS	-5.536	94.443	-0.003	-0.059	0.953313	4268	0.048423	No		0.252	0.80137
3631	2	SA-in-MDD	Posterior Cingulate	L	Volume	Age	-46.909	8.329	-0.36	-5.632	6.00903e-08	980	0.0111187	Yes		-5.476	1.31699e-07
3632	2	SA-in-MDD	Posterior Cingulate	L	Volume	Gender	-499.403	82.865	-0.359	-6.027	7.98443e-09	885	0.0100408	Yes		-5.754	3.29645e-08
3633	2	SA-in-MDD	Posterior Cingulate	L	Volume	Group (Control vs BD)	88.971	119.357	0.052	0.745	0.456897	2854	0.0323803	No		0.723	0.47084
3634	2	SA-in-MDD	Posterior Cingulate	L	Volume	Group (Control vs 'high-risk')	116.025	92.601	0.085	1.253	0.211694	2204	0.0250057	No		1.163	0.246104
3635	2	SA-in-MDD	Posterior Cingulate	L	Volume	zPRS	-53.28	40.956	-0.078	-1.301	0.194799	2157	0.0244724	No		-1.06	0.290373
3636	2	SA-in-MDD	Precentral	L	Volume	Age	-112.392	23.336	-0.28	-4.816	2.88327e-06	1145	0.0129907	Yes		-4.608	7.26562e-06
3637	2	SA-in-MDD	Precentral	L	Volume	Gender	-2236.22	231.009	-0.523	-9.68	0	136	0.001543	Yes		-9.399	0
3638	2	SA-in-MDD	Precentral	L	Volume	Group (Control vs BD)	-377.436	331.523	-0.072	-1.138	0.256278	2308	0.0261856	No		-1.101	0.272186
3639	2	SA-in-MDD	Precentral	L	Volume	Group (Control vs 'high-risk')	226.038	259.479	0.054	0.871	0.384733	2640	0.0299523	No		0.947	0.344646
3640	2	SA-in-MDD	Precentral	L	Volume	zPRS	-62.443	114.432	-0.03	-0.546	0.585895	3252	0.0368958	No		-0.705	0.481454
3641	2	SA-in-MDD	Putamen	L	Volume	Age	-26.87	8.284	-0.216	-3.244	0.00138307	1404	0.0159292	Yes		-3.109	0.00215313
3642	2	SA-in-MDD	Putamen	L	Volume	Gender	-566.377	82.004	-0.427	-6.907	6.45482e-11	663	0.00752212	Yes		-6.644	2.89058e-10
3643	2	SA-in-MDD	Putamen	L	Volume	Group (Control vs BD)	55.512	117.684	0.034	0.472	0.637652	3413	0.0387225	No		0.464	0.643252
3644	2	SA-in-MDD	Putamen	L	Volume	Group (Control vs 'high-risk')	39.078	92.11	0.03	0.424	0.671835	3510	0.039823	No		0.346	0.729581
3645	2	SA-in-MDD	Putamen	L	Volume	zPRS	-13.231	40.621	-0.02	-0.326	0.744982	3699	0.0419673	No		-0.131	0.895696
3646	2	SA-in-MDD	Rostral Anterior Cingulate	L	Volume	Age	-27.887	8.301	-0.225	-3.36	0.000937451	1385	0.0157136	Yes		-3.531	0.000517166
3647	2	SA-in-MDD	Rostral Anterior Cingulate	L	Volume	Gender	-483.255	83.018	-0.365	-5.821	2.34089e-08	928	0.0105287	Yes		-5.341	2.56124e-07
3648	2	SA-in-MDD	Rostral Anterior Cingulate	L	Volume	Group (Control vs BD)	45.037	119.971	0.027	0.375	0.707769	3605	0.0409008	No		0.278	0.781
3649	2	SA-in-MDD	Rostral Anterior Cingulate	L	Volume	Group (Control vs 'high-risk')	170.228	92.521	0.131	1.84	0.067289	1800	0.0204221	No		1.525	0.128842
3650	2	SA-in-MDD	Rostral Anterior Cingulate	L	Volume	zPRS	-52.083	41.195	-0.08	-1.264	0.207613	2191	0.0248582	No		-0.617	0.538265
3651	2	SA-in-MDD	Rostral Middle Frontal	L	Volume	Age	-231.404	31.778	-0.405	-7.282	7.3933e-12	570	0.00646698	Yes		-7.278	7.756e-12
3652	2	SA-in-MDD	Rostral Middle Frontal	L	Volume	Gender	-3014.05	314.579	-0.495	-9.581	0	137	0.00155435	Yes		-8.983	2e-16
3653	2	SA-in-MDD	Rostral Middle Frontal	L	Volume	Group (Control vs BD)	1.627	451.454	0	0.004	0.997129	4401	0.0499319	No		-0.09	0.928615
3654	2	SA-in-MDD	Rostral Middle Frontal	L	Volume	Group (Control vs 'high-risk')	405.455	353.348	0.067	1.147	0.252559	2301	0.0261062	No		0.894	0.372251
3655	2	SA-in-MDD	Rostral Middle Frontal	L	Volume	zPRS	25.571	155.828	0.009	0.164	0.869818	4034	0.0457681	No		0.586	0.558394
3656	2	SA-in-MDD	Superior Frontal	L	Volume	Age	-309.01	35.012	-0.469	-8.826	5e-16	222	0.00251872	Yes		-8.708	1.2e-15
3657	2	SA-in-MDD	Superior Frontal	L	Volume	Gender	-3424.68	346.598	-0.488	-9.881	0	138	0.00156569	Yes		-9.366	0
3658	2	SA-in-MDD	Superior Frontal	L	Volume	Group (Control vs BD)	88.607	497.406	0.01	0.178	0.858795	4000	0.0453823	No		0.122	0.90312
3659	2	SA-in-MDD	Superior Frontal	L	Volume	Group (Control vs 'high-risk')	346.352	389.314	0.05	0.89	0.374724	2610	0.029612	No		0.792	0.42946
3660	2	SA-in-MDD	Superior Frontal	L	Volume	zPRS	106.181	171.689	0.031	0.618	0.536984	3095	0.0351146	No		0.672	0.502254
3661	2	SA-in-MDD	Superior Parietal	L	Volume	Age	-132.603	24.046	-0.338	-5.515	1.07214e-07	1017	0.0115385	Yes		-5.241	4.07575e-07
3662	2	SA-in-MDD	Superior Parietal	L	Volume	Gender	-1875.99	238.038	-0.448	-7.881	2.048e-13	453	0.00513955	Yes		-7.653	8.408e-13
3663	2	SA-in-MDD	Superior Parietal	L	Volume	Group (Control vs BD)	447.1	341.61	0.087	1.309	0.192104	2151	0.0244044	No		1.318	0.189082
3664	2	SA-in-MDD	Superior Parietal	L	Volume	Group (Control vs 'high-risk')	488.505	267.374	0.118	1.827	0.0691837	1803	0.0204561	No		1.741	0.0832045
3665	2	SA-in-MDD	Superior Parietal	L	Volume	zPRS	-24.331	117.913	-0.012	-0.206	0.836728	3935	0.0446449	No		-0.06	0.952035
3666	2	SA-in-MDD	Superior Temporal	L	Volume	Age	-142.836	21.817	-0.387	-6.547	4.83729e-10	754	0.00855457	Yes		-6.545	4.97682e-10
3667	2	SA-in-MDD	Superior Temporal	L	Volume	Gender	-1856.05	215.97	-0.473	-8.594	2.4e-15	285	0.00323349	Yes		-8.049	7.57e-14
3668	2	SA-in-MDD	Superior Temporal	L	Volume	Group (Control vs BD)	47.601	309.94	0.01	0.154	0.878094	4053	0.0459837	No		0.059	0.952662
3669	2	SA-in-MDD	Superior Temporal	L	Volume	Group (Control vs 'high-risk')	-34.367	242.586	-0.009	-0.142	0.887483	4075	0.0462333	No		-0.418	0.676242
3670	2	SA-in-MDD	Superior Temporal	L	Volume	zPRS	87.109	106.982	0.045	0.814	0.416475	2737	0.0310529	No		1.315	0.189981
3671	2	SA-in-MDD	Temporal Pole	L	Volume	Age	-18.181	4.778	-0.268	-3.805	0.000188063	1310	0.0148627	Yes		-3.695	0.000284732
3672	2	SA-in-MDD	Temporal Pole	L	Volume	Gender	-210.615	47.294	-0.291	-4.453	1.40506e-05	1195	0.013558	Yes		-4.229	3.58556e-05
3673	2	SA-in-MDD	Temporal Pole	L	Volume	Group (Control vs BD)	78.333	67.872	0.088	1.154	0.249823	2297	0.0260608	No		1.122	0.263348
3674	2	SA-in-MDD	Temporal Pole	L	Volume	Group (Control vs 'high-risk')	-20.175	53.123	-0.028	-0.38	0.704513	3597	0.0408101	No		-0.515	0.606848
3675	2	SA-in-MDD	Temporal Pole	L	Volume	zPRS	33.099	23.427	0.093	1.413	0.159252	2043	0.023179	No		1.611	0.108715
3676	2	SA-in-MDD	Thalamus Proper	L	Volume	Age	-15.772	11.082	-0.091	-1.423	0.156232	2037	0.023111	No		-1.631	0.104542
3677	2	SA-in-MDD	Thalamus Proper	L	Volume	Gender	-995.443	109.701	-0.538	-9.074	1e-16	191	0.00216701	Yes		-8.47	5.5e-15
3678	2	SA-in-MDD	Thalamus Proper	L	Volume	Group (Control vs BD)	-0.043	157.433	0	0	0.999782	4407	0.05	No		-0.104	0.917282
3679	2	SA-in-MDD	Thalamus Proper	L	Volume	Group (Control vs 'high-risk')	29.047	123.221	0.016	0.236	0.81388	3880	0.0440209	No		-0.019	0.984549
3680	2	SA-in-MDD	Thalamus Proper	L	Volume	zPRS	32.508	54.341	0.036	0.598	0.550373	3137	0.0355911	No		1.027	0.305536
3681	2	SA-in-MDD	Accumbens	R	Volume	Age	-7.231	1.26	-0.367	-5.74	3.4789e-08	949	0.010767	Yes		-5.708	4.126e-08
3682	2	SA-in-MDD	Accumbens	R	Volume	Gender	-64.75	12.472	-0.308	-5.192	5.10876e-07	1095	0.0124234	Yes		-4.813	2.93902e-06
3683	2	SA-in-MDD	Accumbens	R	Volume	Group (Control vs BD)	10.743	17.899	0.041	0.6	0.549038	3132	0.0355344	No		0.528	0.598211
3684	2	SA-in-MDD	Accumbens	R	Volume	Group (Control vs 'high-risk')	34.596	14.009	0.167	2.47	0.0143674	1564	0.0177445	Yes		2.228	0.0269888
3685	2	SA-in-MDD	Accumbens	R	Volume	zPRS	-2.318	6.178	-0.022	-0.375	0.707875	3607	0.0409235	No		0.015	0.988416
3686	2	SA-in-MDD	Amygdala	R	Volume	Age	-2.669	2.978	-0.062	-0.896	0.371176	2601	0.0295099	No		-1.087	0.278239
3687	2	SA-in-MDD	Amygdala	R	Volume	Gender	-185.143	29.477	-0.401	-6.281	2.0592e-09	814	0.00923531	Yes		-5.832	2.19928e-08
3688	2	SA-in-MDD	Amygdala	R	Volume	Group (Control vs BD)	-23.508	42.303	-0.041	-0.556	0.579035	3225	0.0365895	No		-0.631	0.528754
3689	2	SA-in-MDD	Amygdala	R	Volume	Group (Control vs 'high-risk')	45.406	33.11	0.1	1.371	0.171797	2090	0.0237123	No		1.189	0.235996
3690	2	SA-in-MDD	Amygdala	R	Volume	zPRS	17.469	14.602	0.077	1.196	0.232955	2262	0.0256637	No		1.346	0.179704
3691	2	SA-in-MDD	Caudal Anterior Cingulate	R	Volume	Age	-30.448	7.621	-0.274	-3.995	9.07462e-05	1277	0.0144883	Yes		-3.898	0.00013291
3692	2	SA-in-MDD	Caudal Anterior Cingulate	R	Volume	Gender	-294.028	75.44	-0.249	-3.897	0.000132572	1294	0.0146812	Yes		-3.73	0.000250261
3693	2	SA-in-MDD	Caudal Anterior Cingulate	R	Volume	Group (Control vs BD)	-7.201	108.265	-0.005	-0.067	0.947039	4251	0.0482301	No		-0.073	0.941713
3694	2	SA-in-MDD	Caudal Anterior Cingulate	R	Volume	Group (Control vs 'high-risk')	150.707	84.738	0.129	1.779	0.0768392	1823	0.020683	No		1.744	0.0827451
3695	2	SA-in-MDD	Caudal Anterior Cingulate	R	Volume	zPRS	-40.02	37.37	-0.069	-1.071	0.285501	2381	0.0270138	No		-1.012	0.312565
3696	2	SA-in-MDD	Caudal Middle Frontal	R	Volume	Age	-87.851	16.739	-0.335	-5.248	3.90466e-07	1083	0.0122873	Yes		-5.079	8.75563e-07
3697	2	SA-in-MDD	Caudal Middle Frontal	R	Volume	Gender	-1120.18	165.709	-0.401	-6.76	1.47997e-10	694	0.00787384	Yes		-6.484	6.97502e-10
3698	2	SA-in-MDD	Caudal Middle Frontal	R	Volume	Group (Control vs BD)	77.758	237.81	0.023	0.327	0.744029	3698	0.041956	No		0.317	0.751924
3699	2	SA-in-MDD	Caudal Middle Frontal	R	Volume	Group (Control vs 'high-risk')	117.348	186.131	0.043	0.63	0.529114	3068	0.0348083	No		0.583	0.560839
3700	2	SA-in-MDD	Caudal Middle Frontal	R	Volume	zPRS	-40.129	82.085	-0.029	-0.489	0.625468	3380	0.0383481	No		-0.375	0.708108
3701	2	SA-in-MDD	Caudate	R	Volume	Age	-25.46	7.001	-0.245	-3.636	0.00035169	1332	0.0151123	Yes		-3.739	0.000241754
3702	2	SA-in-MDD	Caudate	R	Volume	Gender	-397.502	69.309	-0.359	-5.735	3.55793e-08	951	0.0107897	Yes		-5.285	3.30261e-07
3703	2	SA-in-MDD	Caudate	R	Volume	Group (Control vs BD)	-15.233	99.467	-0.011	-0.153	0.878433	4054	0.045995	No		-0.24	0.810817
3704	2	SA-in-MDD	Caudate	R	Volume	Group (Control vs 'high-risk')	58.267	77.851	0.053	0.748	0.455075	2848	0.0323122	No		0.529	0.597282
3705	2	SA-in-MDD	Caudate	R	Volume	zPRS	57.116	34.333	0.105	1.664	0.0977598	1874	0.0212616	No		1.891	0.0600634
3706	2	SA-in-MDD	Cerebellum Cortex	R	Volume	Age	-279.205	72.779	-0.22	-3.836	0.000167367	1303	0.0147833	Yes		-4.399	.00002†
3707	2	SA-in-MDD	Cerebellum Cortex	R	Volume	Gender	-8039.85	720.459	-0.595	-11.159	0	132	0.00149762	Yes		-10.271	.00000†
3708	2	SA-in-MDD	Cerebellum Cortex	R	Volume	Group (Control vs BD)	-393.137	1033.94	-0.024	-0.38	0.704176	3594	0.040776	No		-0.645	.51997†
3709	2	SA-in-MDD	Cerebellum Cortex	R	Volume	Group (Control vs 'high-risk')	160.036	809.249	0.012	0.198	0.843435	3956	0.0448831	No		-0.459	.64643†
3710	2	SA-in-MDD	Cerebellum Cortex	R	Volume	zPRS	-156.253	356.882	-0.023	-0.438	0.661983	3481	0.039494	No		0.89	.37476†
3711	2	SA-in-MDD	Cuneus	R	Volume	Age	-25.53	7.607	-0.23	-3.356	0.000945443	1387	0.0157363	Yes		-3.63	0.000360216
3712	2	SA-in-MDD	Cuneus	R	Volume	Gender	-406.114	75.3	-0.343	-5.393	1.94195e-07	1045	0.0118561	Yes		-4.827	2.76957e-06
3713	2	SA-in-MDD	Cuneus	R	Volume	Group (Control vs BD)	11.619	108.064	0.008	0.108	0.914487	4161	0.047209	No		-0.033	0.974103
3714	2	SA-in-MDD	Cuneus	R	Volume	Group (Control vs 'high-risk')	75.219	84.581	0.064	0.889	0.374903	2611	0.0296233	No		0.582	0.561449
3715	2	SA-in-MDD	Cuneus	R	Volume	zPRS	46.498	37.3	0.08	1.247	0.214006	2209	0.0250624	No		1.666	0.09723
3716	2	SA-in-MDD	Fusiform	R	Volume	Age	-112.869	18.517	-0.354	-6.096	5.52271e-09	860	0.0097572	Yes		-5.901	1.54159e-08
3717	2	SA-in-MDD	Fusiform	R	Volume	Gender	-1622.74	183.302	-0.478	-8.853	5e-16	226	0.0025641	Yes		-8.483	5.1e-15
3718	2	SA-in-MDD	Fusiform	R	Volume	Group (Control vs BD)	41.034	263.057	0.01	0.156	0.876198	4050	0.0459496	No		0.136	0.892182
3719	2	SA-in-MDD	Fusiform	R	Volume	Group (Control vs 'high-risk')	370.006	205.892	0.11	1.797	0.0738306	1817	0.0206149	No		1.638	0.102956
3720	2	SA-in-MDD	Fusiform	R	Volume	zPRS	-32.235	90.799	-0.019	-0.355	0.722956	3640	0.0412979	No		-0.062	0.95058
3721	2	SA-in-MDD	Hippocampus	R	Volume	Age	-6.096	5.695	-0.074	-1.07	0.285699	2383	0.0270365	No		-1.222	0.223168
3722	2	SA-in-MDD	Hippocampus	R	Volume	Gender	-347.302	56.373	-0.397	-6.161	3.9106e-09	841	0.00954164	Yes		-5.745	3.42515e-08
3723	2	SA-in-MDD	Hippocampus	R	Volume	Group (Control vs BD)	-76.114	80.901	-0.07	-0.941	0.347926	2533	0.0287384	No		-1.001	0.317818
3724	2	SA-in-MDD	Hippocampus	R	Volume	Group (Control vs 'high-risk')	-43.674	63.32	-0.051	-0.69	0.491158	2959	0.0335716	No		-0.801	0.424132
3725	2	SA-in-MDD	Hippocampus	R	Volume	zPRS	50.457	27.925	0.117	1.807	0.0722819	1809	0.0205242	No		1.867	0.0634372
3726	2	SA-in-MDD	Inferior Parietal	R	Volume	Age	-238.908	29.422	-0.456	-8.12	4.71e-14	395	0.00448151	Yes		-7.898	1.907e-13
3727	2	SA-in-MDD	Inferior Parietal	R	Volume	Gender	-2424.92	291.255	-0.435	-8.326	1.31e-14	340	0.0038575	Yes		-7.941	1.472e-13
3728	2	SA-in-MDD	Inferior Parietal	R	Volume	Group (Control vs BD)	-236.225	417.982	-0.034	-0.565	0.572602	3206	0.036374	No		-0.595	0.552224
3729	2	SA-in-MDD	Inferior Parietal	R	Volume	Group (Control vs 'high-risk')	157.828	327.15	0.029	0.482	0.630025	3393	0.0384956	No		0.316	0.75216
3730	2	SA-in-MDD	Inferior Parietal	R	Volume	zPRS	-7.732	144.274	-0.003	-0.054	0.957312	4277	0.0485251	No		0.294	0.769052
3731	2	SA-in-MDD	Inferior Temporal	R	Volume	Age	-110.939	21.665	-0.302	-5.121	7.13641e-07	1109	0.0125823	Yes		-5.261	3.70375e-07
3732	2	SA-in-MDD	Inferior Temporal	R	Volume	Gender	-2080.74	214.469	-0.531	-9.702	0	139	0.00157704	Yes		-9.043	1e-16
3733	2	SA-in-MDD	Inferior Temporal	R	Volume	Group (Control vs BD)	109.84	307.787	0.023	0.357	0.721564	3636	0.0412526	No		0.237	0.813044
3734	2	SA-in-MDD	Inferior Temporal	R	Volume	Group (Control vs 'high-risk')	155.853	240.901	0.04	0.647	0.518401	3042	0.0345133	No		0.358	0.720654
3735	2	SA-in-MDD	Inferior Temporal	R	Volume	zPRS	10.499	106.238	0.005	0.099	0.921376	4180	0.0474246	No		0.616	0.538925
3736	2	SA-in-MDD	Insula	R	Volume	Age	-49.364	9.98	-0.281	-4.946	1.59938e-06	1131	0.0128319	Yes		-4.897	2.02017e-06
3737	2	SA-in-MDD	Insula	R	Volume	Gender	-1098.48	98.793	-0.587	-11.119	0	140	0.00158838	Yes		-10.569	0
3738	2	SA-in-MDD	Insula	R	Volume	Group (Control vs BD)	8.455	141.779	0.004	0.06	0.952507	4263	0.0483662	No		0.01	0.992067
3739	2	SA-in-MDD	Insula	R	Volume	Group (Control vs 'high-risk')	-72.559	110.969	-0.039	-0.654	0.513948	3028	0.0343544	No		-0.76	0.448032
3740	2	SA-in-MDD	Insula	R	Volume	zPRS	-24.311	48.938	-0.026	-0.497	0.6199	3366	0.0381892	No		-0.206	0.836888
3741	2	SA-in-MDD	Lateral Orbitofrontal	R	Volume	Age	-85.059	13.507	-0.36	-6.297	1.88621e-09	812	0.00921262	Yes		-6.381	1.22121e-09
3742	2	SA-in-MDD	Lateral Orbitofrontal	R	Volume	Gender	-1212.72	133.714	-0.482	-9.07	1e-16	192	0.00217835	Yes		-8.461	5.8e-15
3743	2	SA-in-MDD	Lateral Orbitofrontal	R	Volume	Group (Control vs BD)	29.74	191.894	0.01	0.155	0.876991	4052	0.0459723	No		0.05	0.960469
3744	2	SA-in-MDD	Lateral Orbitofrontal	R	Volume	Group (Control vs 'high-risk')	319.433	150.193	0.129	2.127	0.0346615	1670	0.0189471	No		1.863	0.0638757
3745	2	SA-in-MDD	Lateral Orbitofrontal	R	Volume	zPRS	7.079	66.236	0.006	0.107	0.914989	4163	0.0472317	No		0.486	0.627341
3746	2	SA-in-MDD	Lingual	R	Volume	Age	-47.17	13.536	-0.219	-3.485	0.000604989	1367	0.0155094	Yes		-3.587	0.000421749
3747	2	SA-in-MDD	Lingual	R	Volume	Gender	-1147.87	133.994	-0.499	-8.567	2.9e-15	296	0.00335829	Yes		-8.038	8.11e-14
3748	2	SA-in-MDD	Lingual	R	Volume	Group (Control vs BD)	65.635	192.296	0.023	0.341	0.73322	3665	0.0415816	No		0.261	0.794552
3749	2	SA-in-MDD	Lingual	R	Volume	Group (Control vs 'high-risk')	113.306	150.508	0.05	0.753	0.452439	2843	0.0322555	No		0.584	0.559665
3750	2	SA-in-MDD	Lingual	R	Volume	zPRS	-63.297	66.375	-0.056	-0.954	0.341421	2517	0.0285568	No		-0.596	0.551657
3751	2	SA-in-MDD	Medial Orbitofrontal	R	Volume	Age	-58.938	9.725	-0.353	-6.06	6.69552e-09	870	0.00987066	Yes		-6.129	4.7402e-09
3752	2	SA-in-MDD	Medial Orbitofrontal	R	Volume	Gender	-887.94	95.82	-0.501	-9.267	0	141	0.00159973	Yes		-8.677	1.5e-15
3753	2	SA-in-MDD	Medial Orbitofrontal	R	Volume	Group (Control vs BD)	31.49	138.088	0.014	0.228	0.819845	3900	0.0442478	No		0.132	0.895264
3754	2	SA-in-MDD	Medial Orbitofrontal	R	Volume	Group (Control vs 'high-risk')	123.093	107.747	0.07	1.142	0.25465	2303	0.0261289	No		0.941	0.347911
3755	2	SA-in-MDD	Medial Orbitofrontal	R	Volume	zPRS	68.818	47.444	0.079	1.451	0.148492	2017	0.022884	No		1.619	0.107082
3756	2	SA-in-MDD	Middle Temporal	R	Volume	Age	-145.286	22.852	-0.371	-6.358	1.36031e-09	801	0.00908781	Yes		-6.149	4.2361e-09
3757	2	SA-in-MDD	Middle Temporal	R	Volume	Gender	-2014.1	226.215	-0.482	-8.903	3e-16	215	0.0024393	Yes		-8.541	3.5e-15
3758	2	SA-in-MDD	Middle Temporal	R	Volume	Group (Control vs BD)	132.852	324.643	0.026	0.409	0.682814	3534	0.0400953	No		0.395	0.693309
3759	2	SA-in-MDD	Middle Temporal	R	Volume	Group (Control vs 'high-risk')	249.791	254.095	0.061	0.983	0.326764	2481	0.0281484	No		0.9	0.369116
3760	2	SA-in-MDD	Middle Temporal	R	Volume	zPRS	-95.498	112.057	-0.046	-0.852	0.395107	2678	0.0303835	No		-0.643	0.520809
3761	2	SA-in-MDD	Pallidum	R	Volume	Age	-10.691	2.423	-0.295	-4.412	1.67251e-05	1199	0.0136034	Yes		-4.606	7.33646e-06
3762	2	SA-in-MDD	Pallidum	R	Volume	Gender	-145.205	23.987	-0.377	-6.054	6.88599e-09	872	0.00989335	Yes		-5.483	1.26591e-07
3763	2	SA-in-MDD	Pallidum	R	Volume	Group (Control vs BD)	19.917	34.423	0.042	0.579	0.563525	3178	0.0360563	No		0.438	0.661597
3764	2	SA-in-MDD	Pallidum	R	Volume	Group (Control vs 'high-risk')	-13.04	26.943	-0.034	-0.484	0.62893	3390	0.0384615	No		-0.857	0.392269
3765	2	SA-in-MDD	Pallidum	R	Volume	zPRS	-2.455	11.882	-0.013	-0.207	0.836501	3934	0.0446335	No		0.582	0.561445
3766	2	SA-in-MDD	Paracentral	R	Volume	Age	-38.518	9.383	-0.275	-4.105	5.8865e-05	1259	0.0142841	Yes		-3.967	0.000101869
3767	2	SA-in-MDD	Paracentral	R	Volume	Gender	-518.593	92.886	-0.347	-5.583	7.63411e-08	1003	0.0113796	Yes		-5.412	1.79225e-07
3768	2	SA-in-MDD	Paracentral	R	Volume	Group (Control vs BD)	-167.478	133.301	-0.091	-1.256	0.21044	2201	0.0249716	No		-1.233	0.218957
3769	2	SA-in-MDD	Paracentral	R	Volume	Group (Control vs 'high-risk')	-34.364	104.333	-0.023	-0.329	0.742224	3688	0.0418425	No		-0.244	0.80741
3770	2	SA-in-MDD	Paracentral	R	Volume	zPRS	-12.896	46.011	-0.017	-0.28	0.779551	3785	0.042943	No		-0.429	0.668425
3771	2	SA-in-MDD	Parahippocampal	R	Volume	Age	-12.732	4.445	-0.188	-2.864	0.00462613	1459	0.0165532	Yes		-2.96	0.00345397
3772	2	SA-in-MDD	Parahippocampal	R	Volume	Gender	-333.765	44.004	-0.462	-7.585	1.2281e-12	521	0.00591105	Yes		-7.101	2.1737e-11
3773	2	SA-in-MDD	Parahippocampal	R	Volume	Group (Control vs BD)	-39.27	63.15	-0.044	-0.622	0.534751	3086	0.0350125	No		-0.692	0.49
3774	2	SA-in-MDD	Parahippocampal	R	Volume	Group (Control vs 'high-risk')	-40.929	49.427	-0.057	-0.828	0.408617	2717	0.030826	No		-0.972	0.332134
3775	2	SA-in-MDD	Parahippocampal	R	Volume	zPRS	0.952	21.797	0.003	0.044	0.965224	4297	0.048752	No		0.353	0.724561
3776	2	SA-in-MDD	Pars Opercularis	R	Volume	Age	-45.116	10.316	-0.295	-4.373	1.96627e-05	1214	0.0137735	Yes		-4.193	4.14742e-05
3777	2	SA-in-MDD	Pars Opercularis	R	Volume	Gender	-575.141	102.12	-0.353	-5.632	5.98048e-08	979	0.0111073	Yes		-5.421	1.70972e-07
3778	2	SA-in-MDD	Pars Opercularis	R	Volume	Group (Control vs BD)	135.434	146.553	0.067	0.924	0.356529	2561	0.029056	No		0.912	0.362784
3779	2	SA-in-MDD	Pars Opercularis	R	Volume	Group (Control vs 'high-risk')	59.326	114.705	0.037	0.517	0.605584	3320	0.0376673	No		0.395	0.693412
3780	2	SA-in-MDD	Pars Opercularis	R	Volume	zPRS	36.652	50.585	0.046	0.725	0.469571	2892	0.0328114	No		0.926	0.355628
3781	2	SA-in-MDD	Pars Triangularis	R	Volume	Age	-46.234	11.256	-0.269	-4.107	5.83124e-05	1258	0.0142727	Yes		-3.504	0.000567378
3782	2	SA-in-MDD	Pars Triangularis	R	Volume	Gender	-736.241	111.43	-0.402	-6.607	3.47029e-10	729	0.00827093	Yes		-6.935	5.60898e-11
3783	2	SA-in-MDD	Pars Triangularis	R	Volume	Group (Control vs BD)	-56.93	159.914	-0.025	-0.356	0.722215	3639	0.0412866	No		-0.178	0.8586
3784	2	SA-in-MDD	Pars Triangularis	R	Volume	Group (Control vs 'high-risk')	55.781	125.163	0.031	0.446	0.656319	3468	0.0393465	No		0.751	0.453388
3785	2	SA-in-MDD	Pars Triangularis	R	Volume	zPRS	73.558	55.197	0.081	1.333	0.184169	2128	0.0241434	No		0.68	0.497509
3786	2	SA-in-MDD	Postcentral	R	Volume	Age	-102.077	19.059	-0.327	-5.356	2.32723e-07	1054	0.0119582	Yes		-5.339	2.54809e-07
3787	2	SA-in-MDD	Postcentral	R	Volume	Gender	-1346.24	188.667	-0.405	-7.136	1.73517e-11	603	0.00684139	Yes		-6.712	1.97137e-10
3788	2	SA-in-MDD	Postcentral	R	Volume	Group (Control vs BD)	75.796	270.758	0.019	0.28	0.779812	3787	0.0429657	No		0.221	0.825429
3789	2	SA-in-MDD	Postcentral	R	Volume	Group (Control vs 'high-risk')	587.687	211.919	0.179	2.773	0.00607644	1492	0.0169276	Yes		2.599	0.0100594
3790	2	SA-in-MDD	Postcentral	R	Volume	zPRS	17.94	93.457	0.011	0.192	0.847965	3976	0.0451101	No		0.351	0.726254
3791	2	SA-in-MDD	Posterior Cingulate	R	Volume	Age	-38.205	7.533	-0.319	-5.072	8.95853e-07	1119	0.0126957	Yes		-4.992	1.30365e-06
3792	2	SA-in-MDD	Posterior Cingulate	R	Volume	Gender	-495.377	74.567	-0.388	-6.643	2.83932e-10	721	0.00818017	Yes		-6.297	1.92134e-09
3793	2	SA-in-MDD	Posterior Cingulate	R	Volume	Group (Control vs BD)	-54.108	107.012	-0.034	-0.506	0.613677	3339	0.0378829	No		-0.536	0.592784
3794	2	SA-in-MDD	Posterior Cingulate	R	Volume	Group (Control vs 'high-risk')	136.216	83.757	0.108	1.626	0.105456	1910	0.0216701	No		1.513	0.13177
3795	2	SA-in-MDD	Posterior Cingulate	R	Volume	zPRS	-22.616	36.937	-0.036	-0.612	0.541052	3107	0.0352507	No		-0.428	0.669287
3796	2	SA-in-MDD	Precentral	R	Volume	Age	-122.658	20.703	-0.331	-5.925	1.34807e-08	912	0.0103472	Yes		-5.88	1.72091e-08
3797	2	SA-in-MDD	Precentral	R	Volume	Gender	-2146.25	204.943	-0.544	-10.472	0	142	0.00161107	Yes		-9.91	0
3798	2	SA-in-MDD	Precentral	R	Volume	Group (Control vs BD)	1.351	294.115	0	0.005	0.99634	4396	0.0498752	No		-0.061	0.951646
3799	2	SA-in-MDD	Precentral	R	Volume	Group (Control vs 'high-risk')	302.52	230.201	0.078	1.314	0.190299	2143	0.0243136	No		1.109	0.268814
3800	2	SA-in-MDD	Precentral	R	Volume	zPRS	-16.15	101.519	-0.008	-0.159	0.873761	4043	0.0458702	No		0.197	0.843712
3801	2	SA-in-MDD	Putamen	R	Volume	Age	-36.504	6.906	-0.326	-5.286	3.25659e-07	1073	0.0121738	Yes		-5.198	4.99131e-07
3802	2	SA-in-MDD	Putamen	R	Volume	Gender	-555.014	68.36	-0.466	-8.119	4.74e-14	396	0.00449285	Yes		-7.709	6.032e-13
3803	2	SA-in-MDD	Putamen	R	Volume	Group (Control vs BD)	65.943	98.104	0.045	0.672	0.502248	2996	0.0339914	No		0.617	0.538183
3804	2	SA-in-MDD	Putamen	R	Volume	Group (Control vs 'high-risk')	41.637	76.785	0.035	0.542	0.588244	3266	0.0370547	No		0.305	0.760418
3805	2	SA-in-MDD	Putamen	R	Volume	zPRS	-10.639	33.863	-0.018	-0.314	0.753713	3720	0.0422056	No		0.208	0.835178
3806	2	SA-in-MDD	Rostral Anterior Cingulate	R	Volume	Age	-20.068	6.818	-0.203	-2.944	0.00362849	1436	0.0162923	Yes		-2.766	0.00620818
3807	2	SA-in-MDD	Rostral Anterior Cingulate	R	Volume	Gender	-385.929	67.489	-0.367	-5.718	3.87356e-08	955	0.010835	Yes		-5.597	7.20063e-08
3808	2	SA-in-MDD	Rostral Anterior Cingulate	R	Volume	Group (Control vs BD)	58.204	96.854	0.045	0.601	0.54856	3129	0.0355003	No		0.629	0.530126
3809	2	SA-in-MDD	Rostral Anterior Cingulate	R	Volume	Group (Control vs 'high-risk')	32.052	75.807	0.031	0.423	0.672885	3512	0.0398457	No		0.496	0.620609
3810	2	SA-in-MDD	Rostral Anterior Cingulate	R	Volume	zPRS	-0.37	33.431	-0.001	-0.011	0.991182	4372	0.0496029	No		-0.176	0.86013
3811	2	SA-in-MDD	Rostral Middle Frontal	R	Volume	Age	-256.711	31.113	-0.432	-8.251	2.09e-14	364	0.00412979	Yes		-8.222	2.59e-14
3812	2	SA-in-MDD	Rostral Middle Frontal	R	Volume	Gender	-3156.65	308.002	-0.499	-10.249	0	143	0.00162242	Yes		-9.658	0
3813	2	SA-in-MDD	Rostral Middle Frontal	R	Volume	Group (Control vs BD)	2.845	442.016	0	0.006	0.994871	4392	0.0498298	No		-0.074	0.940954
3814	2	SA-in-MDD	Rostral Middle Frontal	R	Volume	Group (Control vs 'high-risk')	753.224	345.96	0.121	2.177	0.0306367	1655	0.0187769	No		1.989	0.0481331
3815	2	SA-in-MDD	Rostral Middle Frontal	R	Volume	zPRS	-42.848	152.57	-0.014	-0.281	0.779124	3782	0.042909	No		-0.028	0.977805
3816	2	SA-in-MDD	Superior Frontal	R	Volume	Age	-298.128	39.858	-0.436	-7.48	2.3012e-12	540	0.00612662	Yes		-7.453	2.7821e-12
3817	2	SA-in-MDD	Superior Frontal	R	Volume	Gender	-3096.57	394.571	-0.425	-7.848	2.506e-13	463	0.00525301	Yes		-7.322	6.0205e-12
3818	2	SA-in-MDD	Superior Frontal	R	Volume	Group (Control vs BD)	489.013	566.252	0.054	0.864	0.388845	2650	0.0300658	No		0.768	0.443448
3819	2	SA-in-MDD	Superior Frontal	R	Volume	Group (Control vs 'high-risk')	663.861	443.199	0.092	1.498	0.13574	1984	0.0225096	No		1.222	0.223012
3820	2	SA-in-MDD	Superior Frontal	R	Volume	zPRS	95.357	195.453	0.027	0.488	0.626169	3383	0.0383821	No		0.92	0.358806
3821	2	SA-in-MDD	Superior Parietal	R	Volume	Age	-137.135	23.673	-0.357	-5.793	2.65304e-08	933	0.0105854	Yes		-5.496	1.18486e-07
3822	2	SA-in-MDD	Superior Parietal	R	Volume	Gender	-1815.48	234.345	-0.444	-7.747	4.626e-13	488	0.00553665	Yes		-7.553	1.5356e-12
3823	2	SA-in-MDD	Superior Parietal	R	Volume	Group (Control vs BD)	397.395	336.31	0.079	1.182	0.238755	2275	0.0258112	No		1.197	0.232791
3824	2	SA-in-MDD	Superior Parietal	R	Volume	Group (Control vs 'high-risk')	244.956	263.226	0.061	0.931	0.353186	2547	0.0288972	No		0.834	0.405013
3825	2	SA-in-MDD	Superior Parietal	R	Volume	zPRS	-36.236	116.084	-0.018	-0.312	0.755252	3723	0.0422396	No		-0.065	0.948213
3826	2	SA-in-MDD	Superior Temporal	R	Volume	Age	-148.54	20.541	-0.421	-7.231	9.9347e-12	587	0.00665986	Yes		-7.108	2.09109e-11
3827	2	SA-in-MDD	Superior Temporal	R	Volume	Gender	-1748.85	203.341	-0.465	-8.601	2.3e-15	280	0.00317676	Yes		-8.18	3.37e-14
3828	2	SA-in-MDD	Superior Temporal	R	Volume	Group (Control vs BD)	155.419	291.816	0.034	0.533	0.594907	3281	0.0372249	No		0.492	0.623002
3829	2	SA-in-MDD	Superior Temporal	R	Volume	Group (Control vs 'high-risk')	10.514	228.401	0.003	0.046	0.96333	4292	0.0486953	No		0.005	0.995779
3830	2	SA-in-MDD	Superior Temporal	R	Volume	zPRS	111.14	100.726	0.06	1.103	0.271182	2340	0.0265487	No		1.048	0.29602
3831	2	SA-in-MDD	Temporal Pole	R	Volume	Age	-7.627	4.982	-0.114	-1.531	0.127386	1958	0.0222147	No		-1.742	0.0829938
3832	2	SA-in-MDD	Temporal Pole	R	Volume	Gender	-128.488	49.319	-0.181	-2.605	0.00987027	1516	0.0171999	Yes		-2.231	0.0267992
3833	2	SA-in-MDD	Temporal Pole	R	Volume	Group (Control vs BD)	116.817	70.778	0.133	1.65	0.100414	1892	0.0214658	No		1.54	0.125181
3834	2	SA-in-MDD	Temporal Pole	R	Volume	Group (Control vs 'high-risk')	43.796	55.397	0.062	0.791	0.430127	2776	0.0314953	No		0.553	0.581055
3835	2	SA-in-MDD	Temporal Pole	R	Volume	zPRS	9.185	24.43	0.026	0.376	0.707324	3602	0.0408668	No		0.752	0.453113
3836	2	SA-in-MDD	Thalamus Proper	R	Volume	Age	-13.202	8.926	-0.095	-1.479	0.140714	1994	0.0226231	No		-1.686	0.0933634
3837	2	SA-in-MDD	Thalamus Proper	R	Volume	Gender	-778.782	88.364	-0.527	-8.813	6e-16	234	0.00265487	Yes		-8.215	2.71e-14
3838	2	SA-in-MDD	Thalamus Proper	R	Volume	Group (Control vs BD)	0.948	126.812	0.001	0.007	0.994044	4387	0.0497731	No		-0.098	0.921653
3839	2	SA-in-MDD	Thalamus Proper	R	Volume	Group (Control vs 'high-risk')	17.329	99.255	0.012	0.175	0.861577	4010	0.0454958	No		-0.091	0.927465
3840	2	SA-in-MDD	Thalamus Proper	R	Volume	zPRS	33.683	43.772	0.046	0.77	0.4425	2820	0.0319946	No		1.21	0.227536
3841	3	Risky Behavior	Posterior Cingulate	R	Area	Age	-3.785	2.485	-0.103	-1.523	0.129289	1964	0.0222827	No		-1.779	0.0767897
3842	3	Risky Behavior	Posterior Cingulate	R	Area	Gender	-168.39	24.839	-0.431	-6.779	1.35592e-10	691	0.0078398	Yes		-6.194	3.38166e-09
3843	3	Risky Behavior	Posterior Cingulate	R	Area	Group (Control vs BD)	-1.45	35.06	-0.003	-0.041	0.967051	4299	0.0487747	No		-0.219	0.826766
3844	3	Risky Behavior	Posterior Cingulate	R	Area	Group (Control vs 'high-risk')	22.942	27.652	0.06	0.83	0.407737	2712	0.0307692	No		0.567	0.57149
3845	3	Risky Behavior	Posterior Cingulate	R	Area	zPRS	22.037	20.337	0.114	1.084	0.279864	2366	0.0268437	No		1.095	0.274954
3846	3	Risky Behavior	Posterior Cingulate	R	Area	zPRS×Group (Control vs BD)	-20.44	34.778	-0.046	-0.588	0.557374	3162	0.0358747	No		-0.618	0.537617
3847	3	Risky Behavior	Posterior Cingulate	R	Area	zPRS×Group (Control vs 'high-risk')	3.875	27.228	0.014	0.142	0.88699	4073	0.0462106	No		0.221	0.825663
3848	3	Risky Behavior	Temporal Pole	R	Area	Age	-0.8	0.87	-0.068	-0.919	0.35901	2569	0.0291468	No		-1.154	0.249943
3849	3	Risky Behavior	Temporal Pole	R	Area	Gender	-25.873	8.698	-0.205	-2.974	0.00330074	1429	0.0162128	Yes		-2.524	0.0124102
3850	3	Risky Behavior	Temporal Pole	R	Area	Group (Control vs BD)	13.526	12.278	0.087	1.102	0.27193	2344	0.0265941	No		0.904	0.367101
3851	3	Risky Behavior	Temporal Pole	R	Area	Group (Control vs 'high-risk')	3.789	9.684	0.03	0.391	0.695986	3576	0.0405718	No		0.118	0.906367
3852	3	Risky Behavior	Temporal Pole	R	Area	zPRS	12.018	7.122	0.193	1.687	0.0930994	1858	0.0210801	No		1.731	0.0850458
3853	3	Risky Behavior	Temporal Pole	R	Area	zPRS×Group (Control vs BD)	15.391	12.179	0.108	1.264	0.207818	2192	0.0248695	No		1.186	0.237032
3854	3	Risky Behavior	Temporal Pole	R	Area	zPRS×Group (Control vs 'high-risk')	-12.222	9.535	-0.132	-1.282	0.201419	2178	0.0247107	No		-1.239	0.216957
3855	3	Risky Behavior	Cuneus	L	Thickness	Age	-0.01	0.002	-0.332	-4.758	3.75763e-06	1161	0.0131722	Yes		-4.512	1.10393e-05
3856	3	Risky Behavior	Cuneus	L	Thickness	Gender	-0.019	0.022	-0.057	-0.872	0.384474	2639	0.029941	No		-1.103	0.271369
3857	3	Risky Behavior	Cuneus	L	Thickness	Group (Control vs BD)	-0.02	0.03	-0.05	-0.671	0.502737	2998	0.0340141	No		-0.505	0.613995
3858	3	Risky Behavior	Cuneus	L	Thickness	Group (Control vs 'high-risk')	0.032	0.024	0.098	1.332	0.184335	2129	0.0241548	No		1.549	0.123016
3859	3	Risky Behavior	Cuneus	L	Thickness	zPRS	0.013	0.018	0.081	0.741	0.459646	2864	0.0324938	No		0.62	0.53567
3860	3	Risky Behavior	Cuneus	L	Thickness	zPRS×Group (Control vs BD)	0.039	0.03	0.103	1.28	0.202066	2179	0.024722	No		1.402	0.162424
3861	3	Risky Behavior	Cuneus	L	Thickness	zPRS×Group (Control vs 'high-risk')	-0.017	0.024	-0.069	-0.7	0.485039	2943	0.0333901	No		-0.612	0.540992
3862	3	Risky Behavior	Inferior Parietal	L	Thickness	Age	-0.016	0.002	-0.55	-8.775	8e-16	245	0.00277967	Yes		-8.702	1.3e-15
3863	3	Risky Behavior	Inferior Parietal	L	Thickness	Gender	-0.019	0.019	-0.06	-1.017	0.31036	2442	0.0277059	No		-0.737	0.462273
3864	3	Risky Behavior	Inferior Parietal	L	Thickness	Group (Control vs BD)	0.037	0.026	0.093	1.383	0.168174	2077	0.0235648	No		1.235	0.218323
3865	3	Risky Behavior	Inferior Parietal	L	Thickness	Group (Control vs 'high-risk')	0.038	0.021	0.121	1.831	0.0686449	1802	0.0204447	No		1.601	0.110879
3866	3	Risky Behavior	Inferior Parietal	L	Thickness	zPRS	0.006	0.015	0.039	0.399	0.690676	3554	0.0403222	No		0.433	0.66532
3867	3	Risky Behavior	Inferior Parietal	L	Thickness	zPRS×Group (Control vs BD)	0.046	0.026	0.128	1.761	0.0797192	1828	0.0207397	No		1.697	0.091332
3868	3	Risky Behavior	Inferior Parietal	L	Thickness	zPRS×Group (Control vs 'high-risk')	-0.009	0.021	-0.038	-0.43	0.667483	3494	0.0396415	No		-0.405	0.686195
3869	3	Risky Behavior	Inferior Temporal	L	Thickness	Age	-0.013	0.002	-0.438	-6.568	4.38217e-10	744	0.00844112	Yes		-6.412	1.05193e-09
3870	3	Risky Behavior	Inferior Temporal	L	Thickness	Gender	-0.068	0.019	-0.222	-3.544	0.000491972	1353	0.0153506	Yes		-3.501	0.000574206
3871	3	Risky Behavior	Inferior Temporal	L	Thickness	Group (Control vs BD)	0.017	0.027	0.044	0.609	0.543459	3112	0.0353075	No		0.671	0.503111
3872	3	Risky Behavior	Inferior Temporal	L	Thickness	Group (Control vs 'high-risk')	0.003	0.021	0.009	0.122	0.903122	4124	0.0467892	No		0.24	0.810362
3873	3	Risky Behavior	Inferior Temporal	L	Thickness	zPRS	-0.015	0.016	-0.096	-0.926	0.355498	2557	0.0290107	No		-1.026	0.305948
3874	3	Risky Behavior	Inferior Temporal	L	Thickness	zPRS×Group (Control vs BD)	0.005	0.027	0.015	0.192	0.847686	3974	0.0450874	No		0.304	0.761746
3875	3	Risky Behavior	Inferior Temporal	L	Thickness	zPRS×Group (Control vs 'high-risk')	0.003	0.021	0.014	0.152	0.87931	4058	0.0460404	No		0.27	0.787548
3876	3	Risky Behavior	Pars Opercularis	L	Thickness	Age	-0.018	0.002	-0.538	-8.741	1e-15	254	0.00288178	Yes		-8.517	4.3e-15
3877	3	Risky Behavior	Pars Opercularis	L	Thickness	Gender	-0.066	0.02	-0.189	-3.271	0.00126417	1399	0.0158725	Yes		-3.03	0.00277549
3878	3	Risky Behavior	Pars Opercularis	L	Thickness	Group (Control vs BD)	-0.021	0.028	-0.05	-0.75	0.453894	2844	0.0322668	No		-0.815	0.416202
3879	3	Risky Behavior	Pars Opercularis	L	Thickness	Group (Control vs 'high-risk')	-0.031	0.022	-0.089	-1.359	0.175547	2105	0.0238825	No		-1.445	0.150175
3880	3	Risky Behavior	Pars Opercularis	L	Thickness	zPRS	0.039	0.017	0.226	2.361	0.0191877	1596	0.0181076	No		2.409	0.0169177
3881	3	Risky Behavior	Pars Opercularis	L	Thickness	zPRS×Group (Control vs BD)	-0.033	0.028	-0.082	-1.155	0.249613	2295	0.0260381	No		-1.219	0.224342
3882	3	Risky Behavior	Pars Opercularis	L	Thickness	zPRS×Group (Control vs 'high-risk')	-0.031	0.022	-0.121	-1.399	0.163232	2062	0.0233946	No		-1.44	0.151353
3883	3	Risky Behavior	Caudal Anterior Cingulate	R	Thickness	Age	-0.015	0.003	-0.327	-4.828	2.74771e-06	1143	0.012968	Yes		-4.742	4.05821e-06
3884	3	Risky Behavior	Caudal Anterior Cingulate	R	Thickness	Gender	0.082	0.032	0.164	2.587	0.0104096	1522	0.017268	Yes		2.675	0.00811255
3885	3	Risky Behavior	Caudal Anterior Cingulate	R	Thickness	Group (Control vs BD)	0.066	0.045	0.107	1.468	0.143786	2002	0.0227139	No		1.332	0.184251
3886	3	Risky Behavior	Caudal Anterior Cingulate	R	Thickness	Group (Control vs 'high-risk')	0.07	0.035	0.143	1.988	0.0481614	1732	0.0196506	No		1.754	0.0809304
3887	3	Risky Behavior	Caudal Anterior Cingulate	R	Thickness	zPRS	0	0.026	0	-0.004	0.996458	4397	0.0498865	No		0.112	0.910822
3888	3	Risky Behavior	Caudal Anterior Cingulate	R	Thickness	zPRS×Group (Control vs BD)	0.031	0.045	0.055	0.704	0.482074	2932	0.0332653	No		0.573	0.567591
3889	3	Risky Behavior	Caudal Anterior Cingulate	R	Thickness	zPRS×Group (Control vs 'high-risk')	-0.11	0.035	-0.299	-3.149	0.00189423	1410	0.0159973	Yes		-3.22	0.00149996
3890	3	Risky Behavior	Lingual	R	Thickness	Age	-0.01	0.002	-0.393	-5.912	1.45654e-08	918	0.0104152	Yes		-5.661	5.29822e-08
3891	3	Risky Behavior	Lingual	R	Thickness	Gender	-0.067	0.018	-0.237	-3.794	0.000196597	1311	0.0148741	Yes		-3.747	0.000234897
3892	3	Risky Behavior	Lingual	R	Thickness	Group (Control vs BD)	0	0.025	0	-0.004	0.99671	4399	0.0499092	No		0.052	0.958525
3893	3	Risky Behavior	Lingual	R	Thickness	Group (Control vs 'high-risk')	0.007	0.02	0.024	0.341	0.733573	3668	0.0416156	No		0.414	0.679638
3894	3	Risky Behavior	Lingual	R	Thickness	zPRS	0.028	0.014	0.204	1.971	0.0501339	1742	0.019764	No		1.93	0.0549985
3895	3	Risky Behavior	Lingual	R	Thickness	zPRS×Group (Control vs BD)	-0.007	0.025	-0.022	-0.289	0.77287	3763	0.0426934	No		-0.26	0.795352
3896	3	Risky Behavior	Lingual	R	Thickness	zPRS×Group (Control vs 'high-risk')	-0.029	0.019	-0.138	-1.483	0.139796	1989	0.0225664	No		-1.463	0.14501
3897	3	Risky Behavior	Posterior Cingulate	R	Thickness	Age	-0.018	0.002	-0.518	-8.435	6.9e-15	319	0.00361924	Yes		-7.825	3.085e-13
3898	3	Risky Behavior	Posterior Cingulate	R	Thickness	Gender	0.032	0.021	0.085	1.478	0.140868	1995	0.0226344	No		1.007	0.315165
3899	3	Risky Behavior	Posterior Cingulate	R	Thickness	Group (Control vs BD)	-0.013	0.03	-0.028	-0.424	0.671735	3509	0.0398117	No		-0.217	0.828532
3900	3	Risky Behavior	Posterior Cingulate	R	Thickness	Group (Control vs 'high-risk')	0.046	0.024	0.125	1.917	0.0566933	1775	0.0201384	No		2.152	0.0326173
3901	3	Risky Behavior	Posterior Cingulate	R	Thickness	zPRS	-0.023	0.017	-0.126	-1.313	0.190756	2146	0.0243476	No		-1.276	0.203573
3902	3	Risky Behavior	Posterior Cingulate	R	Thickness	zPRS×Group (Control vs BD)	0.075	0.03	0.178	2.503	0.0131129	1555	0.0176424	Yes		2.482	0.0139164
3903	3	Risky Behavior	Posterior Cingulate	R	Thickness	zPRS×Group (Control vs 'high-risk')	-0.012	0.023	-0.044	-0.508	0.611815	3334	0.0378262	No		-0.679	0.497688
3904	3	Risky Behavior	Rostral Anterior Cingulate	R	Thickness	Age	-0.015	0.003	-0.348	-4.825	2.79583e-06	1144	0.0129794	Yes		-4.891	2.08151e-06
3905	3	Risky Behavior	Rostral Anterior Cingulate	R	Thickness	Gender	-0.019	0.031	-0.041	-0.613	0.540278	3104	0.0352167	No		-0.449	0.653884
3906	3	Risky Behavior	Rostral Anterior Cingulate	R	Thickness	Group (Control vs BD)	-0.009	0.043	-0.015	-0.197	0.843744	3958	0.0449058	No		-0.248	0.804059
3907	3	Risky Behavior	Rostral Anterior Cingulate	R	Thickness	Group (Control vs 'high-risk')	-0.017	0.034	-0.039	-0.505	0.613846	3340	0.0378943	No		-0.547	0.584758
3908	3	Risky Behavior	Rostral Anterior Cingulate	R	Thickness	zPRS	-0.033	0.025	-0.147	-1.309	0.191983	2148	0.0243703	No		-1.374	0.171054
3909	3	Risky Behavior	Rostral Anterior Cingulate	R	Thickness	zPRS×Group (Control vs BD)	0.032	0.043	0.063	0.756	0.450665	2841	0.0322328	No		0.819	0.413968
3910	3	Risky Behavior	Rostral Anterior Cingulate	R	Thickness	zPRS×Group (Control vs 'high-risk')	0.012	0.034	0.037	0.37	0.711682	3615	0.0410143	No		0.509	0.611556
3911	3	Risky Behavior	Hippocampus	L	Volume	Age	-9.357	5.613	-0.114	-1.667	0.097083	1871	0.0212276	No		-1.581	0.11545
3912	3	Risky Behavior	Hippocampus	L	Volume	Gender	-346.967	56.11	-0.396	-6.184	3.51719e-09	836	0.00948491	Yes		-6.008	8.99064e-09
3913	3	Risky Behavior	Hippocampus	L	Volume	Group (Control vs BD)	-129.758	79.199	-0.12	-1.638	0.102931	1901	0.021568	No		-1.574	0.117037
3914	3	Risky Behavior	Hippocampus	L	Volume	Group (Control vs 'high-risk')	-20.993	62.465	-0.024	-0.336	0.737167	3682	0.0417744	No		-0.267	0.790069
3915	3	Risky Behavior	Hippocampus	L	Volume	zPRS	-0.624	45.941	-0.001	-0.014	0.989174	4365	0.0495235	No		-0.04	0.968382
3916	3	Risky Behavior	Hippocampus	L	Volume	zPRS×Group (Control vs BD)	-54.166	78.562	-0.054	-0.689	0.491332	2962	0.0336056	No		-0.652	0.514846
3917	3	Risky Behavior	Hippocampus	L	Volume	zPRS×Group (Control vs 'high-risk')	-53.337	61.508	-0.083	-0.867	0.386903	2644	0.0299977	No		-0.839	0.402267
3918	3	Risky Behavior	Lingual	R	Volume	Age	-48.315	13.561	-0.224	-3.563	0.000459797	1351	0.0153279	Yes		-3.724	0.000256363
3919	3	Risky Behavior	Lingual	R	Volume	Gender	-1148.03	135.573	-0.499	-8.468	5.6e-15	314	0.00356251	Yes		-7.847	2.7e-13
3920	3	Risky Behavior	Lingual	R	Volume	Group (Control vs BD)	89.507	191.361	0.032	0.468	0.640484	3419	0.0387906	No		0.298	0.766331
3921	3	Risky Behavior	Lingual	R	Volume	Group (Control vs 'high-risk')	96.206	150.928	0.042	0.637	0.524582	3059	0.0347061	No		0.394	0.694246
3922	3	Risky Behavior	Lingual	R	Volume	zPRS	168.642	111.002	0.149	1.519	0.130291	1971	0.0223622	No		1.536	0.126122
3923	3	Risky Behavior	Lingual	R	Volume	zPRS×Group (Control vs BD)	-29.894	189.82	-0.011	-0.157	0.875021	4046	0.0459042	No		-0.198	0.843345
3924	3	Risky Behavior	Lingual	R	Volume	zPRS×Group (Control vs 'high-risk')	-129.676	148.614	-0.077	-0.873	0.383958	2636	0.029907	No		-0.806	0.421401
3925	3	Risky Behavior	Posterior Cingulate	R	Volume	Age	-39.126	7.563	-0.326	-5.174	5.60954e-07	1098	0.0124575	Yes		-5.161	6.00575e-07
3926	3	Risky Behavior	Posterior Cingulate	R	Volume	Gender	-506.912	75.606	-0.397	-6.705	2.0589e-10	708	0.00803268	Yes		-6.277	2.17137e-09
3927	3	Risky Behavior	Posterior Cingulate	R	Volume	Group (Control vs BD)	-37.453	106.717	-0.024	-0.351	0.725996	3643	0.041332	No		-0.433	0.665175
3928	3	Risky Behavior	Posterior Cingulate	R	Volume	Group (Control vs 'high-risk')	128.443	84.169	0.102	1.526	0.128601	1962	0.02226	No		1.368	0.172933
3929	3	Risky Behavior	Posterior Cingulate	R	Volume	zPRS	24.315	61.903	0.039	0.393	0.6949	3570	0.0405037	No		0.4	0.689886
3930	3	Risky Behavior	Posterior Cingulate	R	Volume	zPRS×Group (Control vs BD)	58.573	105.858	0.04	0.553	0.58067	3232	0.0366689	No		0.53	0.596922
3931	3	Risky Behavior	Posterior Cingulate	R	Volume	zPRS×Group (Control vs 'high-risk')	26.072	82.879	0.028	0.315	0.753408	3719	0.0421942	No		0.347	0.729306
3932	3	Risky Behavior	Superior Temporal	R	Volume	Age	-150.326	20.527	-0.426	-7.323	5.9542e-12	565	0.00641026	Yes		-7.223	1.10065e-11
3933	3	Risky Behavior	Superior Temporal	R	Volume	Gender	-1769.23	205.208	-0.471	-8.622	2.1e-15	277	0.00314273	Yes		-8.271	2e-14
3934	3	Risky Behavior	Superior Temporal	R	Volume	Group (Control vs BD)	130.388	289.649	0.028	0.45	0.653089	3453	0.0391763	No		0.451	0.652412
3935	3	Risky Behavior	Superior Temporal	R	Volume	Group (Control vs 'high-risk')	-22.965	228.45	-0.006	-0.101	0.92003	4171	0.0473224	No		-0.067	0.946316
3936	3	Risky Behavior	Superior Temporal	R	Volume	zPRS	-42.811	168.016	-0.023	-0.255	0.799141	3840	0.0435671	No		-0.338	0.735471
3937	3	Risky Behavior	Superior Temporal	R	Volume	zPRS×Group (Control vs BD)	89.584	287.318	0.021	0.312	0.755526	3724	0.042251	No		0.395	0.693395
3938	3	Risky Behavior	Superior Temporal	R	Volume	zPRS×Group (Control vs 'high-risk')	360.621	224.947	0.131	1.603	0.110499	1924	0.0218289	No		1.708	0.0891654
3939	3	Risky Behavior	Temporal Pole	R	Volume	Age	-7.914	4.963	-0.119	-1.595	0.112345	1927	0.0218629	No		-1.743	0.0828644
3940	3	Risky Behavior	Temporal Pole	R	Volume	Gender	-125.08	49.611	-0.176	-2.521	0.0124845	1545	0.0175289	Yes		-2.191	0.0296363
3941	3	Risky Behavior	Temporal Pole	R	Volume	Group (Control vs BD)	115.394	70.026	0.132	1.648	0.100964	1895	0.0214999	No		1.504	0.1341
3942	3	Risky Behavior	Temporal Pole	R	Volume	Group (Control vs 'high-risk')	37.495	55.23	0.053	0.679	0.498008	2981	0.0338212	No		0.493	0.622713
3943	3	Risky Behavior	Temporal Pole	R	Volume	zPRS	66.277	40.62	0.189	1.632	0.104345	1908	0.0216474	No		1.636	0.103352
3944	3	Risky Behavior	Temporal Pole	R	Volume	zPRS×Group (Control vs BD)	15.89	69.463	0.02	0.229	0.819293	3898	0.0442251	No		0.198	0.843433
3945	3	Risky Behavior	Temporal Pole	R	Volume	zPRS×Group (Control vs 'high-risk')	-64.712	54.384	-0.124	-1.19	0.235504	2267	0.0257204	No		-1.13	0.259896
3946	3	SA-in-BD	Caudal Anterior Cingulate	L	Area	Age	-0.409	2.163	-0.014	-0.189	0.850278	3984	0.0452008	No		-0.521	0.602688
3947	3	SA-in-BD	Caudal Anterior Cingulate	L	Area	Gender	-101.949	21.71	-0.325	-4.696	5.04411e-06	1174	0.0133197	Yes		-4.087	6.44814e-05
3948	3	SA-in-BD	Caudal Anterior Cingulate	L	Area	Group (Control vs BD)	0.347	31.735	0.001	0.011	0.991283	4373	0.0496143	No		-0.309	0.757878
3949	3	SA-in-BD	Caudal Anterior Cingulate	L	Area	Group (Control vs 'high-risk')	6.116	24.545	0.02	0.249	0.803491	3854	0.0437259	No		-0.248	0.804055
3950	3	SA-in-BD	Caudal Anterior Cingulate	L	Area	zPRS	-9.234	21.003	-0.06	-0.44	0.660691	3475	0.0394259	No		0.019	0.985248
3951	3	SA-in-BD	Caudal Anterior Cingulate	L	Area	zPRS×Group (Control vs BD)	8.078	34.315	0.02	0.235	0.814142	3882	0.0440436	No		0.083	0.933747
3952	3	SA-in-BD	Caudal Anterior Cingulate	L	Area	zPRS×Group (Control vs 'high-risk')	38.693	25.134	0.193	1.539	0.125339	1957	0.0222033	No		1.206	0.229398
3953	3	SA-in-BD	Cuneus	L	Area	Age	-1.327	2.862	-0.033	-0.464	0.643357	3430	0.0389154	No		-0.763	0.446639
3954	3	SA-in-BD	Cuneus	L	Area	Gender	-167.305	28.424	-0.386	-5.886	1.66807e-08	920	0.0104379	Yes		-5.248	3.98573e-07
3955	3	SA-in-BD	Cuneus	L	Area	Group (Control vs BD)	-21.097	40.864	-0.039	-0.516	0.606234	3322	0.03769	No		-0.847	0.398265
3956	3	SA-in-BD	Cuneus	L	Area	Group (Control vs 'high-risk')	23.814	32.496	0.056	0.733	0.464535	2876	0.0326299	No		0.234	0.815567
3957	3	SA-in-BD	Cuneus	L	Area	zPRS	-10.289	27.931	-0.048	-0.368	0.712977	3616	0.0410256	No		0.089	0.92888
3958	3	SA-in-BD	Cuneus	L	Area	zPRS×Group (Control vs BD)	28.406	45.043	0.053	0.631	0.528998	3066	0.0347856	No		0.48	0.632108
3959	3	SA-in-BD	Cuneus	L	Area	zPRS×Group (Control vs 'high-risk')	56.624	33.481	0.201	1.691	0.0923717	1856	0.0210574	No		1.361	0.17501
3960	3	SA-in-BD	Insula	R	Area	Age	-7.016	3.222	-0.134	-2.177	0.0306312	1654	0.0187656	No		-2.352	0.0196571
3961	3	SA-in-BD	Insula	R	Area	Gender	-313.995	31.996	-0.564	-9.814	0	163	0.00184933	Yes		-9.118	1e-16
3962	3	SA-in-BD	Insula	R	Area	Group (Control vs BD)	-6.211	45.998	-0.009	-0.135	0.892731	4093	0.0464375	No		-0.388	0.698373
3963	3	SA-in-BD	Insula	R	Area	Group (Control vs 'high-risk')	-11.961	36.579	-0.022	-0.327	0.744017	3697	0.0419446	No		-0.683	0.495573
3964	3	SA-in-BD	Insula	R	Area	zPRS	-49.171	31.44	-0.179	-1.564	0.119424	1944	0.0220558	No		-1.17	0.24344
3965	3	SA-in-BD	Insula	R	Area	zPRS×Group (Control vs BD)	50.881	50.702	0.073	1.004	0.316831	2458	0.0278875	No		0.881	0.379218
3966	3	SA-in-BD	Insula	R	Area	zPRS×Group (Control vs 'high-risk')	33.325	37.688	0.092	0.884	0.377644	2616	0.0296801	No		0.632	0.52814
3967	3	SA-in-BD	Lingual	R	Area	Age	-5.138	5.013	-0.069	-1.025	0.306644	2434	0.0276152	No		-1.341	0.181496
3968	3	SA-in-BD	Lingual	R	Area	Gender	-372.113	49.784	-0.472	-7.475	2.4427e-12	542	0.00614931	Yes		-6.768	1.47327e-10
3969	3	SA-in-BD	Lingual	R	Area	Group (Control vs BD)	62.931	71.571	0.065	0.879	0.380315	2629	0.0298275	No		0.575	0.565674
3970	3	SA-in-BD	Lingual	R	Area	Group (Control vs 'high-risk')	36.593	56.916	0.047	0.643	0.521007	3052	0.0346267	No		0.234	0.815424
3971	3	SA-in-BD	Lingual	R	Area	zPRS	53.973	48.919	0.139	1.103	0.271227	2341	0.02656	No		1.376	0.170273
3972	3	SA-in-BD	Lingual	R	Area	zPRS×Group (Control vs BD)	-43.728	78.89	-0.044	-0.554	0.580008	3230	0.0366462	No		-0.633	0.527679
3973	3	SA-in-BD	Lingual	R	Area	zPRS×Group (Control vs 'high-risk')	-4.622	58.641	-0.009	-0.079	0.937253	4227	0.0479578	No		-0.315	0.752777
3974	3	SA-in-BD	Pars Opercularis	R	Area	Age	-2.751	3.214	-0.061	-0.856	0.393019	2669	0.0302814	No		-0.702	0.483589
3975	3	SA-in-BD	Pars Opercularis	R	Area	Gender	-158.431	31.915	-0.329	-4.964	1.48477e-06	1130	0.0128205	Yes		-4.859	2.41231e-06
3976	3	SA-in-BD	Pars Opercularis	R	Area	Group (Control vs BD)	42.517	45.882	0.072	0.927	0.355235	2555	0.028988	No		0.887	0.376026
3977	3	SA-in-BD	Pars Opercularis	R	Area	Group (Control vs 'high-risk')	6.046	36.487	0.013	0.166	0.868568	4027	0.0456887	No		0.071	0.943257
3978	3	SA-in-BD	Pars Opercularis	R	Area	zPRS	1.193	31.361	0.005	0.038	0.969696	4305	0.0488428	No		0.241	0.809487
3979	3	SA-in-BD	Pars Opercularis	R	Area	zPRS×Group (Control vs BD)	-25.221	50.574	-0.042	-0.499	0.618549	3359	0.0381098	No		-0.611	0.541804
3980	3	SA-in-BD	Pars Opercularis	R	Area	zPRS×Group (Control vs 'high-risk')	-52.465	37.593	-0.168	-1.396	0.164396	2065	0.0234286	No		-1.472	0.142657
3981	3	SA-in-BD	Rostral Anterior Cingulate	R	Area	Age	-1.554	1.81	-0.06	-0.859	0.391426	2660	0.0301793	No		-0.739	0.460695
3982	3	SA-in-BD	Rostral Anterior Cingulate	R	Area	Gender	-111.681	17.97	-0.405	-6.215	2.97772e-09	825	0.00936011	Yes		-6.033	7.89876e-09
3983	3	SA-in-BD	Rostral Anterior Cingulate	R	Area	Group (Control vs BD)	14.535	25.834	0.043	0.563	0.574332	3214	0.0364647	No		0.551	0.582411
3984	3	SA-in-BD	Rostral Anterior Cingulate	R	Area	Group (Control vs 'high-risk')	1.099	20.544	0.004	0.054	0.957378	4278	0.0485364	No		0.016	0.987439
3985	3	SA-in-BD	Rostral Anterior Cingulate	R	Area	zPRS	31.532	17.658	0.232	1.786	0.0756738	1820	0.020649	No		1.831	0.0686217
3986	3	SA-in-BD	Rostral Anterior Cingulate	R	Area	zPRS×Group (Control vs BD)	-39.857	28.476	-0.116	-1.4	0.163173	2061	0.0233833	No		-1.453	0.147928
3987	3	SA-in-BD	Rostral Anterior Cingulate	R	Area	zPRS×Group (Control vs 'high-risk')	-10.118	21.167	-0.056	-0.478	0.633176	3401	0.0385863	No		-0.517	0.60542
3988	3	SA-in-BD	Fusiform	L	Thickness	Age	-0.015	0.002	-0.52	-8.175	3.48e-14	383	0.00434536	Yes		-7.861	2.488e-13
3989	3	SA-in-BD	Fusiform	L	Thickness	Gender	-0.03	0.018	-0.097	-1.632	0.104295	1907	0.021636	No		-1.641	0.102367
3990	3	SA-in-BD	Fusiform	L	Thickness	Group (Control vs BD)	-0.024	0.026	-0.064	-0.928	0.354668	2554	0.0289766	No		-0.86	0.390735
3991	3	SA-in-BD	Fusiform	L	Thickness	Group (Control vs 'high-risk')	0.001	0.021	0.003	0.038	0.96983	4307	0.0488654	No		0.1	0.92077
3992	3	SA-in-BD	Fusiform	L	Thickness	zPRS	0.009	0.018	0.059	0.502	0.616228	3352	0.0380304	No		0.439	0.661382
3993	3	SA-in-BD	Fusiform	L	Thickness	zPRS×Group (Control vs BD)	0	0.029	-0.001	-0.012	0.990525	4369	0.0495689	No		-0.002	0.998232
3994	3	SA-in-BD	Fusiform	L	Thickness	zPRS×Group (Control vs 'high-risk')	0.019	0.021	0.096	0.894	0.372373	2607	0.0295779	No		0.914	0.361637
3995	3	SA-in-BD	Parahippocampal	L	Thickness	Age	-0.016	0.004	-0.259	-3.568	0.000451981	1349	0.0153052	Yes		-3.758	0.000225571
3996	3	SA-in-BD	Parahippocampal	L	Thickness	Gender	0.054	0.043	0.084	1.237	0.217565	2218	0.0251645	No		1.52	0.130073
3997	3	SA-in-BD	Parahippocampal	L	Thickness	Group (Control vs BD)	-0.065	0.062	-0.082	-1.045	0.29741	2415	0.0273996	No		-1.205	0.229592
3998	3	SA-in-BD	Parahippocampal	L	Thickness	Group (Control vs 'high-risk')	-0.01	0.05	-0.016	-0.202	0.839911	3946	0.0447697	No		-0.405	0.686132
3999	3	SA-in-BD	Parahippocampal	L	Thickness	zPRS	-0.104	0.043	-0.331	-2.455	0.0149502	1569	0.0178012	Yes		-2.277	0.0238431
4000	3	SA-in-BD	Parahippocampal	L	Thickness	zPRS×Group (Control vs BD)	0.073	0.069	0.092	1.07	0.286047	2385	0.0270592	No		1.069	0.286531
4001	3	SA-in-BD	Parahippocampal	L	Thickness	zPRS×Group (Control vs 'high-risk')	0.116	0.051	0.278	2.271	0.0242484	1613	0.0183004	No		2.132	0.0342523
4002	3	SA-in-BD	Rostral Anterior Cingulate	L	Thickness	Age	-0.016	0.003	-0.37	-5.17	5.78541e-07	1100	0.0124801	Yes		-5.192	5.24749e-07
4003	3	SA-in-BD	Rostral Anterior Cingulate	L	Thickness	Gender	0.043	0.031	0.092	1.368	0.172886	2094	0.0237577	No		1.5	0.135368
4004	3	SA-in-BD	Rostral Anterior Cingulate	L	Thickness	Group (Control vs BD)	-0.048	0.045	-0.082	-1.053	0.293521	2405	0.0272861	No		-1.119	0.264502
4005	3	SA-in-BD	Rostral Anterior Cingulate	L	Thickness	Group (Control vs 'high-risk')	-0.025	0.036	-0.054	-0.69	0.49097	2958	0.0335602	No		-0.764	0.445879
4006	3	SA-in-BD	Rostral Anterior Cingulate	L	Thickness	zPRS	0.031	0.03	0.135	1.009	0.314354	2448	0.027774	No		0.995	0.321113
4007	3	SA-in-BD	Rostral Anterior Cingulate	L	Thickness	zPRS×Group (Control vs BD)	-0.008	0.049	-0.014	-0.17	0.865479	4019	0.0455979	No		-0.15	0.880927
4008	3	SA-in-BD	Rostral Anterior Cingulate	L	Thickness	zPRS×Group (Control vs 'high-risk')	-0.006	0.036	-0.019	-0.156	0.876406	4051	0.045961	No		-0.195	0.845337
4009	3	SA-in-BD	Cuneus	R	Thickness	Age	-0.012	0.002	-0.385	-5.557	8.7743e-08	1010	0.011459	Yes		-5.439	1.58425e-07
4010	3	SA-in-BD	Cuneus	R	Thickness	Gender	-0.005	0.021	-0.016	-0.251	0.802201	3853	0.0437145	No		-0.252	0.80161
4011	3	SA-in-BD	Cuneus	R	Thickness	Group (Control vs BD)	0.008	0.031	0.02	0.262	0.793854	3821	0.0433515	No		0.327	0.744233
4012	3	SA-in-BD	Cuneus	R	Thickness	Group (Control vs 'high-risk')	0.043	0.024	0.132	1.762	0.0795988	1827	0.0207284	No		1.841	0.0671321
4013	3	SA-in-BD	Cuneus	R	Thickness	zPRS	0.019	0.021	0.115	0.896	0.3714	2603	0.0295326	No		0.652	0.515077
4014	3	SA-in-BD	Cuneus	R	Thickness	zPRS×Group (Control vs BD)	-0.029	0.034	-0.07	-0.853	0.394865	2676	0.0303608	No		-0.741	0.459324
4015	3	SA-in-BD	Cuneus	R	Thickness	zPRS×Group (Control vs 'high-risk')	-0.006	0.025	-0.029	-0.244	0.807477	3865	0.0438507	No		-0.123	0.902267
4016	3	SA-in-BD	Fusiform	R	Thickness	Age	-0.013	0.002	-0.493	-7.411	3.5518e-12	554	0.00628545	Yes		-7.067	2.71083e-11
4017	3	SA-in-BD	Fusiform	R	Thickness	Gender	-0.04	0.018	-0.136	-2.193	0.0294539	1647	0.0186862	No		-2.268	0.0244487
4018	3	SA-in-BD	Fusiform	R	Thickness	Group (Control vs BD)	0.005	0.026	0.013	0.182	0.855728	3996	0.045337	No		0.294	0.769442
4019	3	SA-in-BD	Fusiform	R	Thickness	Group (Control vs 'high-risk')	-0.013	0.021	-0.045	-0.623	0.534043	3084	0.0349898	No		-0.443	0.658212
4020	3	SA-in-BD	Fusiform	R	Thickness	zPRS	0.011	0.018	0.077	0.626	0.532014	3078	0.0349217	No		0.469	0.639617
4021	3	SA-in-BD	Fusiform	R	Thickness	zPRS×Group (Control vs BD)	-0.011	0.029	-0.03	-0.381	0.703928	3592	0.0407533	No		-0.337	0.736616
4022	3	SA-in-BD	Fusiform	R	Thickness	zPRS×Group (Control vs 'high-risk')	0.011	0.021	0.06	0.536	0.59235	3275	0.0371568	No		0.626	0.531817
4023	3	SA-in-BD	Insula	R	Thickness	Age	-0.011	0.002	-0.328	-4.522	1.05341e-05	1187	0.0134672	Yes		-4.053	7.29563e-05
4024	3	SA-in-BD	Insula	R	Thickness	Gender	-0.045	0.023	-0.132	-1.952	0.0523278	1756	0.0199229	No		-2.358	0.0193736
4025	3	SA-in-BD	Insula	R	Thickness	Group (Control vs BD)	0.013	0.033	0.031	0.395	0.693578	3565	0.040447	No		0.702	0.483421
4026	3	SA-in-BD	Insula	R	Thickness	Group (Control vs 'high-risk')	-0.01	0.027	-0.031	-0.393	0.694883	3569	0.0404924	No		0.036	0.971056
4027	3	SA-in-BD	Insula	R	Thickness	zPRS	0.029	0.023	0.173	1.284	0.200586	2172	0.0246426	No		0.918	0.359603
4028	3	SA-in-BD	Insula	R	Thickness	zPRS×Group (Control vs BD)	-0.013	0.037	-0.03	-0.354	0.723652	3641	0.0413093	No		-0.267	0.789812
4029	3	SA-in-BD	Insula	R	Thickness	zPRS×Group (Control vs 'high-risk')	-0.018	0.027	-0.08	-0.655	0.513296	3023	0.0342977	No		-0.394	0.694268
4030	3	SA-in-BD	Lateral Orbitofrontal	R	Thickness	Age	-0.014	0.002	-0.457	-6.842	9.52014e-11	680	0.007715	Yes		-6.571	4.41105e-10
4031	3	SA-in-BD	Lateral Orbitofrontal	R	Thickness	Gender	-0.057	0.021	-0.173	-2.776	0.00602896	1490	0.0169049	Yes		-2.726	0.00699695
4032	3	SA-in-BD	Lateral Orbitofrontal	R	Thickness	Group (Control vs BD)	-0.003	0.03	-0.008	-0.113	0.909872	4146	0.0470388	No		-0.078	0.937626
4033	3	SA-in-BD	Lateral Orbitofrontal	R	Thickness	Group (Control vs 'high-risk')	-0.004	0.023	-0.012	-0.164	0.87027	4036	0.0457908	No		-0.122	0.903068
4034	3	SA-in-BD	Lateral Orbitofrontal	R	Thickness	zPRS	0.027	0.02	0.166	1.339	0.182116	2122	0.0240753	No		1.28	0.202061
4035	3	SA-in-BD	Lateral Orbitofrontal	R	Thickness	zPRS×Group (Control vs BD)	-0.002	0.033	-0.006	-0.071	0.943218	4242	0.048128	No		-0.077	0.938902
4036	3	SA-in-BD	Lateral Orbitofrontal	R	Thickness	zPRS×Group (Control vs 'high-risk')	-0.017	0.024	-0.081	-0.72	0.472108	2906	0.0329703	No		-0.691	0.490171
4037	3	SA-in-BD	Pars Opercularis	R	Thickness	Age	-0.017	0.002	-0.506	-7.824	2.994e-13	473	0.00536646	Yes		-7.784	3.967e-13
4038	3	SA-in-BD	Pars Opercularis	R	Thickness	Gender	-0.049	0.022	-0.135	-2.245	0.0258457	1620	0.0183799	No		-2.013	0.0454533
4039	3	SA-in-BD	Pars Opercularis	R	Thickness	Group (Control vs BD)	0.01	0.031	0.022	0.317	0.751441	3713	0.0421262	No		0.294	0.769051
4040	3	SA-in-BD	Pars Opercularis	R	Thickness	Group (Control vs 'high-risk')	0.016	0.025	0.046	0.661	0.509531	3010	0.0341502	No		0.671	0.502931
4041	3	SA-in-BD	Pars Opercularis	R	Thickness	zPRS	-0.006	0.021	-0.032	-0.267	0.78937	3809	0.0432153	No		-0.414	0.679639
4042	3	SA-in-BD	Pars Opercularis	R	Thickness	zPRS×Group (Control vs BD)	0.003	0.034	0.006	0.082	0.934666	4220	0.0478784	No		0.182	0.855431
4043	3	SA-in-BD	Pars Opercularis	R	Thickness	zPRS×Group (Control vs 'high-risk')	0.037	0.026	0.156	1.433	0.153495	2029	0.0230202	No		1.472	0.142612
4044	3	SA-in-BD	Precentral	R	Thickness	Age	-0.012	0.002	-0.493	-7.458	2.6909e-12	545	0.00618334	Yes		-7.34	5.5639e-12
4045	3	SA-in-BD	Precentral	R	Thickness	Gender	-0.017	0.017	-0.062	-1	0.318345	2467	0.0279896	No		-0.791	0.42964
4046	3	SA-in-BD	Precentral	R	Thickness	Group (Control vs BD)	-0.013	0.024	-0.04	-0.559	0.576607	3220	0.0365328	No		-0.72	0.472535
4047	3	SA-in-BD	Precentral	R	Thickness	Group (Control vs 'high-risk')	0.004	0.019	0.015	0.217	0.82829	3922	0.0444974	No		-0.058	0.953935
4048	3	SA-in-BD	Precentral	R	Thickness	zPRS	0.02	0.016	0.149	1.212	0.227104	2248	0.0255049	No		1.477	0.141351
4049	3	SA-in-BD	Precentral	R	Thickness	zPRS×Group (Control vs BD)	-0.001	0.026	-0.002	-0.023	0.981973	4338	0.0492172	No		-0.147	0.883328
4050	3	SA-in-BD	Precentral	R	Thickness	zPRS×Group (Control vs 'high-risk')	-0.011	0.02	-0.063	-0.569	0.570155	3200	0.0363059	No		-0.754	0.451938
4051	3	SA-in-BD	Rostral Anterior Cingulate	R	Thickness	Age	-0.016	0.003	-0.371	-5.203	4.88671e-07	1093	0.0124007	Yes		-5.296	3.15873e-07
4052	3	SA-in-BD	Rostral Anterior Cingulate	R	Thickness	Gender	-0.016	0.03	-0.036	-0.547	0.584996	3247	0.0368391	No		-0.269	0.787937
4053	3	SA-in-BD	Rostral Anterior Cingulate	R	Thickness	Group (Control vs BD)	-0.021	0.043	-0.038	-0.49	0.624837	3379	0.0383367	No		-0.598	0.550453
4054	3	SA-in-BD	Rostral Anterior Cingulate	R	Thickness	Group (Control vs 'high-risk')	-0.027	0.034	-0.06	-0.779	0.436652	2802	0.0317903	No		-0.873	0.383617
4055	3	SA-in-BD	Rostral Anterior Cingulate	R	Thickness	zPRS	0	0.03	0.001	0.009	0.99277	4380	0.0496937	No		0.015	0.987989
4056	3	SA-in-BD	Rostral Anterior Cingulate	R	Thickness	zPRS×Group (Control vs BD)	0.091	0.048	0.16	1.899	0.0590795	1779	0.0201838	No		1.922	0.055993
4057	3	SA-in-BD	Rostral Anterior Cingulate	R	Thickness	zPRS×Group (Control vs 'high-risk')	0.027	0.036	0.091	0.757	0.450123	2837	0.0321874	No		0.7	0.484611
4058	3	SA-in-BD	Rostral Middle Frontal	R	Thickness	Age	-0.017	0.002	-0.54	-8.583	2.7e-15	292	0.00331291	Yes		-8.241	2.41e-14
4059	3	SA-in-BD	Rostral Middle Frontal	R	Thickness	Gender	-0.033	0.02	-0.097	-1.648	0.100887	1894	0.0214885	No		-1.682	0.0942026
4060	3	SA-in-BD	Rostral Middle Frontal	R	Thickness	Group (Control vs BD)	0	0.029	0	-0.007	0.994791	4391	0.0498185	No		0.061	0.95118
4061	3	SA-in-BD	Rostral Middle Frontal	R	Thickness	Group (Control vs 'high-risk')	0.03	0.023	0.087	1.279	0.202408	2180	0.0247334	No		1.324	0.186979
4062	3	SA-in-BD	Rostral Middle Frontal	R	Thickness	zPRS	0.005	0.02	0.032	0.276	0.782957	3795	0.0430565	No		0.195	0.845743
4063	3	SA-in-BD	Rostral Middle Frontal	R	Thickness	zPRS×Group (Control vs BD)	0.021	0.032	0.05	0.666	0.506224	3004	0.0340821	No		0.677	0.498906
4064	3	SA-in-BD	Rostral Middle Frontal	R	Thickness	zPRS×Group (Control vs 'high-risk')	0.004	0.024	0.017	0.164	0.869595	4033	0.0457568	No		0.216	0.82893
4065	3	SA-in-BD	Superior Parietal	R	Thickness	Age	-0.012	0.002	-0.478	-7.165	1.50418e-11	601	0.0068187	Yes		-6.664	2.62823e-10
4066	3	SA-in-BD	Superior Parietal	R	Thickness	Gender	-0.017	0.017	-0.063	-1.013	0.312154	2444	0.0277286	No		-1.307	0.192887
4067	3	SA-in-BD	Superior Parietal	R	Thickness	Group (Control vs BD)	-0.007	0.025	-0.021	-0.283	0.777387	3773	0.0428069	No		-0.15	0.880556
4068	3	SA-in-BD	Superior Parietal	R	Thickness	Group (Control vs 'high-risk')	0.009	0.02	0.033	0.457	0.648358	3441	0.0390402	No		0.552	0.581268
4069	3	SA-in-BD	Superior Parietal	R	Thickness	zPRS	0.017	0.017	0.125	1.012	0.312938	2447	0.0277627	No		1.043	0.298054
4070	3	SA-in-BD	Superior Parietal	R	Thickness	zPRS×Group (Control vs BD)	-0.01	0.027	-0.03	-0.376	0.707392	3603	0.0408781	No		-0.459	0.646436
4071	3	SA-in-BD	Superior Parietal	R	Thickness	zPRS×Group (Control vs 'high-risk')	-0.008	0.02	-0.047	-0.415	0.678573	3523	0.0399705	No		-0.391	0.696182
4072	3	SA-in-BD	Accumbens	L	Volume	Age	-7.991	1.396	-0.377	-5.723	3.82811e-08	954	0.0108237	Yes		-5.801	2.6038e-08
4073	3	SA-in-BD	Accumbens	L	Volume	Gender	-65.899	13.865	-0.292	-4.753	3.84989e-06	1162	0.0131836	Yes		-4.29	2.80544e-05
4074	3	SA-in-BD	Accumbens	L	Volume	Group (Control vs BD)	-5.593	19.933	-0.02	-0.281	0.779315	3784	0.0429317	No		-0.422	0.67329
4075	3	SA-in-BD	Accumbens	L	Volume	Group (Control vs 'high-risk')	15.539	15.851	0.07	0.98	0.328144	2484	0.0281824	No		0.777	0.438311
4076	3	SA-in-BD	Accumbens	L	Volume	zPRS	6.742	13.624	0.06	0.495	0.621272	3372	0.0382573	No		0.553	0.580558
4077	3	SA-in-BD	Accumbens	L	Volume	zPRS×Group (Control vs BD)	13.75	21.971	0.049	0.626	0.53215	3080	0.0349444	No		0.628	0.530715
4078	3	SA-in-BD	Accumbens	L	Volume	zPRS×Group (Control vs 'high-risk')	2.207	16.332	0.015	0.135	0.892627	4092	0.0464261	No		0.048	0.962096
4079	3	SA-in-BD	Amygdala	L	Volume	Age	-3.545	2.516	-0.098	-1.409	0.160408	2048	0.0232358	No		-1.262	0.208461
4080	3	SA-in-BD	Amygdala	L	Volume	Gender	-137.409	24.987	-0.356	-5.499	1.16793e-07	1023	0.0116065	Yes		-5.394	1.97257e-07
4081	3	SA-in-BD	Amygdala	L	Volume	Group (Control vs BD)	-24.312	35.922	-0.051	-0.677	0.499316	2987	0.0338893	No		-0.591	0.554942
4082	3	SA-in-BD	Amygdala	L	Volume	Group (Control vs 'high-risk')	30.307	28.566	0.08	1.061	0.290015	2391	0.0271273	No		1.112	0.267341
4083	3	SA-in-BD	Amygdala	L	Volume	zPRS	-34.485	24.553	-0.181	-1.405	0.161732	2056	0.0233265	No		-1.406	0.161446
4084	3	SA-in-BD	Amygdala	L	Volume	zPRS×Group (Control vs BD)	65.591	39.595	0.136	1.657	0.0991979	1888	0.0214205	No		1.645	0.101516
4085	3	SA-in-BD	Amygdala	L	Volume	zPRS×Group (Control vs 'high-risk')	8.134	29.432	0.032	0.276	0.782548	3794	0.0430452	No		0.32	0.749372
4086	3	SA-in-BD	Caudal Anterior Cingulate	L	Volume	Age	-13.228	7.965	-0.125	-1.661	0.0983836	1882	0.0213524	No		-1.962	0.051275
4087	3	SA-in-BD	Caudal Anterior Cingulate	L	Volume	Gender	-251.541	79.959	-0.222	-3.146	0.00191946	1411	0.0160086	Yes		-2.591	0.0103039
4088	3	SA-in-BD	Caudal Anterior Cingulate	L	Volume	Group (Control vs BD)	16.136	116.88	0.011	0.138	0.890341	4088	0.0463808	No		-0.169	0.86606
4089	3	SA-in-BD	Caudal Anterior Cingulate	L	Volume	Group (Control vs 'high-risk')	53.213	90.398	0.048	0.589	0.556783	3160	0.0358521	No		0.107	0.915252
4090	3	SA-in-BD	Caudal Anterior Cingulate	L	Volume	zPRS	-14.288	77.353	-0.026	-0.185	0.853653	3993	0.0453029	No		0.234	0.815385
4091	3	SA-in-BD	Caudal Anterior Cingulate	L	Volume	zPRS×Group (Control vs BD)	66.695	126.382	0.047	0.528	0.5983	3292	0.0373497	No		0.388	0.698296
4092	3	SA-in-BD	Caudal Anterior Cingulate	L	Volume	zPRS×Group (Control vs 'high-risk')	96.561	92.568	0.133	1.043	0.298196	2418	0.0274336	No		0.732	0.464774
4093	3	SA-in-BD	Cuneus	L	Volume	Age	-21.118	7.133	-0.202	-2.961	0.00344503	1433	0.0162582	Yes		-3.103	0.00219641
4094	3	SA-in-BD	Cuneus	L	Volume	Gender	-387.479	70.834	-0.349	-5.47	1.34694e-07	1028	0.0116633	Yes		-4.956	1.54938e-06
4095	3	SA-in-BD	Cuneus	L	Volume	Group (Control vs BD)	-57.238	101.833	-0.042	-0.562	0.574702	3215	0.0364761	No		-0.763	0.446352
4096	3	SA-in-BD	Cuneus	L	Volume	Group (Control vs 'high-risk')	88.42	80.981	0.081	1.092	0.276219	2359	0.0267642	No		0.767	0.443944
4097	3	SA-in-BD	Cuneus	L	Volume	zPRS	-19.405	69.604	-0.035	-0.279	0.780692	3788	0.0429771	No		-0.024	0.981047
4098	3	SA-in-BD	Cuneus	L	Volume	zPRS×Group (Control vs BD)	59.987	112.247	0.043	0.534	0.593649	3278	0.0371908	No		0.458	0.647791
4099	3	SA-in-BD	Cuneus	L	Volume	zPRS×Group (Control vs 'high-risk')	148.509	83.437	0.205	1.78	0.0766263	1822	0.0206717	No		1.571	0.117769
4100	3	SA-in-BD	Fusiform	L	Volume	Age	-115.031	20.785	-0.35	-5.534	9.823e-08	1013	0.0114931	Yes		-5.559	8.77497e-08
4101	3	SA-in-BD	Fusiform	L	Volume	Gender	-1479.71	206.402	-0.423	-7.169	1.46509e-11	600	0.00680735	Yes		-6.631	3.1691e-10
4102	3	SA-in-BD	Fusiform	L	Volume	Group (Control vs BD)	-76.707	296.73	-0.018	-0.259	0.796284	3834	0.043499	No		-0.481	0.630707
4103	3	SA-in-BD	Fusiform	L	Volume	Group (Control vs 'high-risk')	13.799	235.969	0.004	0.058	0.953426	4269	0.0484343	No		-0.282	0.778602
4104	3	SA-in-BD	Fusiform	L	Volume	zPRS	-78.459	202.816	-0.045	-0.387	0.699286	3580	0.0406172	No		-0.028	0.977684
4105	3	SA-in-BD	Fusiform	L	Volume	zPRS×Group (Control vs BD)	251.302	327.075	0.058	0.768	0.443207	2821	0.0320059	No		0.635	0.525877
4106	3	SA-in-BD	Fusiform	L	Volume	zPRS×Group (Control vs 'high-risk')	319.26	243.124	0.14	1.313	0.19065	2145	0.0243363	No		1.064	0.288792
4107	3	SA-in-BD	Middle Temporal	L	Volume	Age	-136.208	21.472	-0.353	-6.344	1.49424e-09	804	0.00912185	Yes		-6.369	1.32529e-09
4108	3	SA-in-BD	Middle Temporal	L	Volume	Gender	-2165.55	213.225	-0.527	-10.156	0	164	0.00186068	Yes		-9.525	0
4109	3	SA-in-BD	Middle Temporal	L	Volume	Group (Control vs BD)	-148.38	306.539	-0.029	-0.484	0.628887	3389	0.0384502	No		-0.58	0.562366
4110	3	SA-in-BD	Middle Temporal	L	Volume	Group (Control vs 'high-risk')	392.203	243.77	0.097	1.609	0.10923	1919	0.0217722	No		1.445	0.150011
4111	3	SA-in-BD	Middle Temporal	L	Volume	zPRS	-20.747	209.521	-0.01	-0.099	0.921221	4179	0.0474132	No		-0.082	0.934804
4112	3	SA-in-BD	Middle Temporal	L	Volume	zPRS×Group (Control vs BD)	325.262	337.888	0.064	0.963	0.336906	2503	0.028398	No		0.984	0.326171
4113	3	SA-in-BD	Middle Temporal	L	Volume	zPRS×Group (Control vs 'high-risk')	152.324	251.161	0.057	0.606	0.544891	3120	0.0353982	No		0.553	0.580956
4114	3	SA-in-BD	Parahippocampal	L	Volume	Age	-18.249	5.068	-0.241	-3.601	0.000401143	1335	0.0151464	Yes		-3.5	0.000576315
4115	3	SA-in-BD	Parahippocampal	L	Volume	Gender	-271.115	50.33	-0.336	-5.387	2.02312e-07	1048	0.0118902	Yes		-5.144	6.50518e-07
4116	3	SA-in-BD	Parahippocampal	L	Volume	Group (Control vs BD)	-39.701	72.356	-0.04	-0.549	0.583833	3243	0.0367937	No		-0.549	0.583691
4117	3	SA-in-BD	Parahippocampal	L	Volume	Group (Control vs 'high-risk')	61.123	57.539	0.077	1.062	0.2894	2390	0.027116	No		1.008	0.314723
4118	3	SA-in-BD	Parahippocampal	L	Volume	zPRS	-143.349	49.455	-0.36	-2.899	0.0041717	1449	0.0164398	Yes		-2.776	0.00604401
4119	3	SA-in-BD	Parahippocampal	L	Volume	zPRS×Group (Control vs BD)	221.444	79.755	0.22	2.777	0.00602125	1489	0.0168936	Yes		2.741	0.00668418
4120	3	SA-in-BD	Parahippocampal	L	Volume	zPRS×Group (Control vs 'high-risk')	121.61	59.284	0.232	2.051	0.0415542	1697	0.0192535	No		2.002	0.0466228
4121	3	SA-in-BD	Rostral Anterior Cingulate	L	Volume	Age	-28.983	8.377	-0.234	-3.46	0.000663757	1376	0.0156115	Yes		-3.699	0.000282556
4122	3	SA-in-BD	Rostral Anterior Cingulate	L	Volume	Gender	-507.337	83.933	-0.383	-6.045	7.48669e-09	880	0.00998412	Yes		-5.415	1.81001e-07
4123	3	SA-in-BD	Rostral Anterior Cingulate	L	Volume	Group (Control vs BD)	76.452	121.29	0.046	0.63	0.529222	3070	0.034831	No		0.318	0.751182
4124	3	SA-in-BD	Rostral Anterior Cingulate	L	Volume	Group (Control vs 'high-risk')	168.915	95.478	0.13	1.769	0.0784324	1825	0.0207057	No		1.292	0.197769
4125	3	SA-in-BD	Rostral Anterior Cingulate	L	Volume	zPRS	-34.774	81.78	-0.054	-0.425	0.671149	3504	0.0397549	No		-0.042	0.966425
4126	3	SA-in-BD	Rostral Anterior Cingulate	L	Volume	zPRS×Group (Control vs BD)	71.607	131.785	0.044	0.543	0.5875	3262	0.0370093	No		0.427	0.669837
4127	3	SA-in-BD	Rostral Anterior Cingulate	L	Volume	zPRS×Group (Control vs 'high-risk')	109.659	97.962	0.129	1.119	0.264345	2325	0.0263785	No		0.835	0.404761
4128	3	SA-in-BD	Rostral Middle Frontal	L	Volume	Age	-237.06	31.878	-0.415	-7.437	3.0602e-12	549	0.00622873	Yes		-7.426	3.3531e-12
4129	3	SA-in-BD	Rostral Middle Frontal	L	Volume	Gender	-3023.46	316.562	-0.497	-9.551	0	165	0.00187202	Yes		-8.905	4e-16
4130	3	SA-in-BD	Rostral Middle Frontal	L	Volume	Group (Control vs BD)	-56.269	455.099	-0.007	-0.124	0.901725	4120	0.0467438	No		-0.309	0.757882
4131	3	SA-in-BD	Rostral Middle Frontal	L	Volume	Group (Control vs 'high-risk')	383.611	361.909	0.064	1.06	0.290452	2394	0.0271613	No		0.768	0.443675
4132	3	SA-in-BD	Rostral Middle Frontal	L	Volume	zPRS	-53.743	311.062	-0.018	-0.173	0.863007	4014	0.0455412	No		0.051	0.959069
4133	3	SA-in-BD	Rostral Middle Frontal	L	Volume	zPRS×Group (Control vs BD)	617.277	501.64	0.081	1.231	0.219964	2226	0.0252553	No		1.156	0.249148
4134	3	SA-in-BD	Rostral Middle Frontal	L	Volume	zPRS×Group (Control vs 'high-risk')	252.364	372.883	0.064	0.677	0.499328	2988	0.0339006	No		0.504	0.614562
4135	3	SA-in-BD	Temporal Pole	L	Volume	Age	-18.43	4.807	-0.271	-3.834	0.000169371	1305	0.014806	Yes		-3.605	0.000396042
4136	3	SA-in-BD	Temporal Pole	L	Volume	Gender	-218.007	47.736	-0.301	-4.567	8.68712e-06	1182	0.0134105	Yes		-4.471	1.31408e-05
4137	3	SA-in-BD	Temporal Pole	L	Volume	Group (Control vs BD)	69.485	68.627	0.078	1.012	0.312535	2445	0.02774	No		0.982	0.32713
4138	3	SA-in-BD	Temporal Pole	L	Volume	Group (Control vs 'high-risk')	-26.381	54.574	-0.037	-0.483	0.629349	3391	0.0384729	No		-0.532	0.595359
4139	3	SA-in-BD	Temporal Pole	L	Volume	zPRS	-9.881	46.907	-0.028	-0.211	0.833374	3926	0.0445428	No		-0.039	0.969253
4140	3	SA-in-BD	Temporal Pole	L	Volume	zPRS×Group (Control vs BD)	15.789	75.645	0.017	0.209	0.834878	3931	0.0445995	No		0.111	0.911725
4141	3	SA-in-BD	Temporal Pole	L	Volume	zPRS×Group (Control vs 'high-risk')	69.539	56.229	0.148	1.237	0.217661	2220	0.0251872	No		1.141	0.255154
4142	3	SA-in-BD	Cuneus	R	Volume	Age	-25.84	7.608	-0.233	-3.396	0.000825636	1381	0.0156683	Yes		-3.513	0.000550901
4143	3	SA-in-BD	Cuneus	R	Volume	Gender	-424.635	75.555	-0.359	-5.62	6.41535e-08	989	0.0112208	Yes		-5.151	6.30119e-07
4144	3	SA-in-BD	Cuneus	R	Volume	Group (Control vs BD)	9.901	108.62	0.007	0.091	0.927463	4203	0.0476855	No		-0.04	0.968435
4145	3	SA-in-BD	Cuneus	R	Volume	Group (Control vs 'high-risk')	69.329	86.378	0.059	0.803	0.423156	2761	0.0313252	No		0.626	0.532093
4146	3	SA-in-BD	Cuneus	R	Volume	zPRS	-39.722	74.243	-0.068	-0.535	0.593232	3277	0.0371795	No		-0.453	0.651188
4147	3	SA-in-BD	Cuneus	R	Volume	zPRS×Group (Control vs BD)	21.247	119.729	0.014	0.177	0.859331	4003	0.0454164	No		0.184	0.854011
4148	3	SA-in-BD	Cuneus	R	Volume	zPRS×Group (Control vs 'high-risk')	153.636	88.997	0.2	1.726	0.085853	1846	0.020944	No		1.624	0.105957
4149	3	SA-in-BD	Inferior Parietal	R	Volume	Age	-246.031	29.266	-0.47	-8.407	8.2e-15	326	0.00369866	Yes		-8.202	3.06e-14
4150	3	SA-in-BD	Inferior Parietal	R	Volume	Gender	-2446.7	290.629	-0.439	-8.419	7.6e-15	322	0.00365328	Yes		-7.987	1.155e-13
4151	3	SA-in-BD	Inferior Parietal	R	Volume	Group (Control vs BD)	-253.707	417.818	-0.037	-0.607	0.544401	3116	0.0353528	No		-0.73	0.466454
4152	3	SA-in-BD	Inferior Parietal	R	Volume	Group (Control vs 'high-risk')	172.191	332.262	0.031	0.518	0.60487	3319	0.037656	No		0.278	0.781425
4153	3	SA-in-BD	Inferior Parietal	R	Volume	zPRS	-235.247	285.58	-0.085	-0.824	0.411072	2724	0.0309054	No		-0.513	0.6085
4154	3	SA-in-BD	Inferior Parietal	R	Volume	zPRS×Group (Control vs BD)	949.674	460.546	0.137	2.062	0.0405077	1691	0.0191854	No		1.923	0.0559688
4155	3	SA-in-BD	Inferior Parietal	R	Volume	zPRS×Group (Control vs 'high-risk')	489.299	342.336	0.135	1.429	0.154496	2032	0.0230542	No		1.237	0.21749
4156	3	SA-in-BD	Lingual	R	Volume	Age	-48.42	13.573	-0.224	-3.567	0.000452184	1350	0.0153165	Yes		-3.731	0.000249434
4157	3	SA-in-BD	Lingual	R	Volume	Gender	-1191.08	134.783	-0.518	-8.837	5e-16	227	0.00257545	Yes		-8.16	3.97e-14
4158	3	SA-in-BD	Lingual	R	Volume	Group (Control vs BD)	80.405	193.769	0.028	0.415	0.678626	3524	0.0399818	No		0.181	0.856587
4159	3	SA-in-BD	Lingual	R	Volume	Group (Control vs 'high-risk')	68.775	154.091	0.03	0.446	0.65585	3466	0.0393238	No		0.126	0.899666
4160	3	SA-in-BD	Lingual	R	Volume	zPRS	104.029	132.442	0.092	0.785	0.433119	2793	0.0316882	No		1.004	0.316537
4161	3	SA-in-BD	Lingual	R	Volume	zPRS×Group (Control vs BD)	-173.65	213.585	-0.061	-0.813	0.41718	2740	0.0310869	No		-0.874	0.383183
4162	3	SA-in-BD	Lingual	R	Volume	zPRS×Group (Control vs 'high-risk')	54.094	158.763	0.036	0.341	0.733673	3670	0.0416383	No		0.148	0.882261
4163	3	SA-in-BD	Pars Opercularis	R	Volume	Age	-43.537	10.354	-0.285	-4.205	3.9544e-05	1247	0.0141479	Yes		-3.981	9.66019e-05
4164	3	SA-in-BD	Pars Opercularis	R	Volume	Gender	-548.716	102.819	-0.337	-5.337	2.57673e-07	1060	0.0120263	Yes		-5.194	5.13788e-07
4165	3	SA-in-BD	Pars Opercularis	R	Volume	Group (Control vs BD)	123.926	147.815	0.062	0.838	0.402827	2700	0.0306331	No		0.816	0.41559
4166	3	SA-in-BD	Pars Opercularis	R	Volume	Group (Control vs 'high-risk')	75.451	117.547	0.047	0.642	0.521697	3055	0.0346608	No		0.572	0.568168
4167	3	SA-in-BD	Pars Opercularis	R	Volume	zPRS	-1.898	101.032	-0.002	-0.019	0.98503	4351	0.0493646	No		0.112	0.910917
4168	3	SA-in-BD	Pars Opercularis	R	Volume	zPRS×Group (Control vs BD)	-56.656	162.932	-0.028	-0.348	0.728412	3653	0.0414454	No		-0.421	0.67394
4169	3	SA-in-BD	Pars Opercularis	R	Volume	zPRS×Group (Control vs 'high-risk')	-115.134	121.112	-0.109	-0.951	0.342944	2521	0.0286022	No		-0.993	0.321762
4170	3	SA-in-BD	Rostral Anterior Cingulate	R	Volume	Age	-21.231	6.752	-0.215	-3.144	0.00191988	1412	0.01602	Yes		-2.997	0.00308265
4171	3	SA-in-BD	Rostral Anterior Cingulate	R	Volume	Gender	-405.296	67.048	-0.386	-6.045	7.31034e-09	877	0.00995008	Yes		-5.828	2.27402e-08
4172	3	SA-in-BD	Rostral Anterior Cingulate	R	Volume	Group (Control vs BD)	38.283	96.39	0.03	0.397	0.691672	3559	0.0403789	No		0.381	0.703436
4173	3	SA-in-BD	Rostral Anterior Cingulate	R	Volume	Group (Control vs 'high-risk')	-5.229	76.652	-0.005	-0.068	0.945677	4248	0.0481961	No		-0.099	0.921517
4174	3	SA-in-BD	Rostral Anterior Cingulate	R	Volume	zPRS	90.792	65.883	0.175	1.378	0.169732	2081	0.0236102	No		1.405	0.161489
4175	3	SA-in-BD	Rostral Anterior Cingulate	R	Volume	zPRS×Group (Control vs BD)	-68.622	106.247	-0.052	-0.646	0.519108	3045	0.0345473	No		-0.684	0.494946
4176	3	SA-in-BD	Rostral Anterior Cingulate	R	Volume	zPRS×Group (Control vs 'high-risk')	17.699	78.976	0.026	0.224	0.822909	3910	0.0443612	No		0.183	0.854627
4177	3	SA-in-BD	Rostral Middle Frontal	R	Volume	Age	-263.151	31.091	-0.443	-8.464	5.7e-15	315	0.00357386	Yes		-8.47	5.8e-15
4178	3	SA-in-BD	Rostral Middle Frontal	R	Volume	Gender	-3216.27	308.749	-0.508	-10.417	0	166	0.00188337	Yes		-9.715	0
4179	3	SA-in-BD	Rostral Middle Frontal	R	Volume	Group (Control vs BD)	-31.415	443.868	-0.004	-0.071	0.943647	4245	0.048162	No		-0.238	0.812292
4180	3	SA-in-BD	Rostral Middle Frontal	R	Volume	Group (Control vs 'high-risk')	683.188	352.978	0.109	1.935	0.0543533	1766	0.0200363	No		1.664	0.0976806
4181	3	SA-in-BD	Rostral Middle Frontal	R	Volume	zPRS	63.543	303.386	0.02	0.209	0.834314	3929	0.0445768	No		0.324	0.746116
4182	3	SA-in-BD	Rostral Middle Frontal	R	Volume	zPRS×Group (Control vs BD)	352.356	489.26	0.045	0.72	0.472263	2907	0.0329816	No		0.701	0.483878
4183	3	SA-in-BD	Rostral Middle Frontal	R	Volume	zPRS×Group (Control vs 'high-risk')	305.438	363.68	0.074	0.84	0.402004	2696	0.0305877	No		0.713	0.476424
4184	3	SA-in-MDD	Medial Orbitofrontal	L	Area	Age	-9.982	3.598	-0.187	-2.774	0.00606618	1491	0.0169163	Yes		-2.766	0.00620973
4185	3	SA-in-MDD	Medial Orbitofrontal	L	Area	Gender	-221.628	35.668	-0.391	-6.214	2.99857e-09	827	0.0093828	Yes		-5.937	1.3013e-08
4186	3	SA-in-MDD	Medial Orbitofrontal	L	Area	Group (Control vs BD)	11.283	51.581	0.016	0.219	0.827076	3919	0.0444634	No		0.185	0.853071
4187	3	SA-in-MDD	Medial Orbitofrontal	L	Area	Group (Control vs 'high-risk')	37.264	40.01	0.067	0.931	0.3528	2546	0.0288859	No		0.884	0.377706
4188	3	SA-in-MDD	Medial Orbitofrontal	L	Area	zPRS	-27.417	29.527	-0.098	-0.929	0.354253	2552	0.0289539	No		-0.867	0.387237
4189	3	SA-in-MDD	Medial Orbitofrontal	L	Area	zPRS×Group (Control vs BD)	29.228	47.595	0.05	0.614	0.539861	3103	0.0352054	No		0.589	0.556818
4190	3	SA-in-MDD	Medial Orbitofrontal	L	Area	zPRS×Group (Control vs 'high-risk')	-16.014	40.043	-0.037	-0.4	0.689644	3549	0.0402655	No		-0.343	0.732149
4191	3	SA-in-MDD	Paracentral	L	Area	Age	-4.932	2.506	-0.14	-1.968	0.0504836	1743	0.0197754	No		-2.146	0.0331397
4192	3	SA-in-MDD	Paracentral	L	Area	Gender	-119.221	24.845	-0.318	-4.799	3.14012e-06	1153	0.0130815	Yes		-4.394	1.82429e-05
4193	3	SA-in-MDD	Paracentral	L	Area	Group (Control vs BD)	-25.756	35.929	-0.056	-0.717	0.474312	2914	0.033061	No		-0.827	0.409254
4194	3	SA-in-MDD	Paracentral	L	Area	Group (Control vs 'high-risk')	7.808	27.869	0.021	0.28	0.779637	3786	0.0429544	No		0.082	0.934675
4195	3	SA-in-MDD	Paracentral	L	Area	zPRS	-12.219	20.567	-0.066	-0.594	0.553118	3151	0.0357499	No		-0.259	0.796221
4196	3	SA-in-MDD	Paracentral	L	Area	zPRS×Group (Control vs BD)	-30.676	33.152	-0.08	-0.925	0.355934	2560	0.0290447	No		-1.061	0.289953
4197	3	SA-in-MDD	Paracentral	L	Area	zPRS×Group (Control vs 'high-risk')	-0.611	27.892	-0.002	-0.022	0.982555	4343	0.0492739	No		-0.054	0.95731
4198	3	SA-in-MDD	Rostral Anterior Cingulate	L	Area	Age	-1.608	2.37	-0.047	-0.678	0.498319	2982	0.0338325	No		-0.886	0.376587
4199	3	SA-in-MDD	Rostral Anterior Cingulate	L	Area	Gender	-152.601	23.682	-0.417	-6.444	8.92307e-10	790	0.00896301	Yes		-5.989	1.01664e-08
4200	3	SA-in-MDD	Rostral Anterior Cingulate	L	Area	Group (Control vs BD)	6.14	34.915	0.013	0.176	0.860596	4008	0.0454731	No		0.063	0.949522
4201	3	SA-in-MDD	Rostral Anterior Cingulate	L	Area	Group (Control vs 'high-risk')	36.049	26.413	0.1	1.365	0.173885	2098	0.023803	No		1.104	0.270923
4202	3	SA-in-MDD	Rostral Anterior Cingulate	L	Area	zPRS	-24.714	19.592	-0.137	-1.261	0.208642	2195	0.0249036	No		-0.772	0.44117
4203	3	SA-in-MDD	Rostral Anterior Cingulate	L	Area	zPRS×Group (Control vs BD)	-7.187	32.215	-0.019	-0.223	0.823684	3912	0.0443839	No		-0.391	0.696308
4204	3	SA-in-MDD	Rostral Anterior Cingulate	L	Area	zPRS×Group (Control vs 'high-risk')	21.14	26.459	0.076	0.799	0.425283	2764	0.0313592	No		0.689	0.491425
4205	3	SA-in-MDD	Lingual	R	Area	Age	-4.679	4.982	-0.063	-0.939	0.348865	2536	0.0287724	No		-1.228	0.221035
4206	3	SA-in-MDD	Lingual	R	Area	Gender	-367.065	49.386	-0.465	-7.433	3.1333e-12	550	0.00624007	Yes		-6.906	6.7716e-11
4207	3	SA-in-MDD	Lingual	R	Area	Group (Control vs BD)	46.084	71.421	0.047	0.645	0.51951	3046	0.0345587	No		0.499	0.618174
4208	3	SA-in-MDD	Lingual	R	Area	Group (Control vs 'high-risk')	50.534	55.398	0.065	0.912	0.36278	2574	0.0292035	No		0.694	0.488395
4209	3	SA-in-MDD	Lingual	R	Area	zPRS	-53.054	40.883	-0.136	-1.298	0.195902	2161	0.0245178	No		-0.959	0.338559
4210	3	SA-in-MDD	Lingual	R	Area	zPRS×Group (Control vs BD)	-39.56	65.901	-0.049	-0.6	0.548992	3131	0.035523	No		-0.743	0.458672
4211	3	SA-in-MDD	Lingual	R	Area	zPRS×Group (Control vs 'high-risk')	77.466	55.443	0.128	1.397	0.163915	2064	0.0234173	No		1.412	0.159578
4212	3	SA-in-MDD	Middle Temporal	R	Area	Age	-11.779	5.661	-0.136	-2.081	0.0387579	1685	0.0191173	No		-2.01	0.0457734
4213	3	SA-in-MDD	Middle Temporal	R	Area	Gender	-445.358	56.118	-0.483	-7.936	1.516e-13	443	0.00502609	Yes		-7.617	1.0763e-12
4214	3	SA-in-MDD	Middle Temporal	R	Area	Group (Control vs BD)	35.397	81.156	0.031	0.436	0.663194	3485	0.0395394	No		0.409	0.682739
4215	3	SA-in-MDD	Middle Temporal	R	Area	Group (Control vs 'high-risk')	-7.098	62.95	-0.008	-0.113	0.910332	4147	0.0470501	No		-0.216	0.829585
4216	3	SA-in-MDD	Middle Temporal	R	Area	zPRS	-103.096	46.456	-0.227	-2.219	0.0276075	1633	0.0185273	No		-1.77	0.0782152
4217	3	SA-in-MDD	Middle Temporal	R	Area	zPRS×Group (Control vs BD)	56.071	74.884	0.059	0.749	0.454882	2846	0.0322895	No		0.643	0.521036
4218	3	SA-in-MDD	Middle Temporal	R	Area	zPRS×Group (Control vs 'high-risk')	103.035	63.001	0.146	1.635	0.103545	1904	0.021602	No		1.456	0.147063
4219	3	SA-in-MDD	Parahippocampal	R	Area	Age	-0.733	1.346	-0.037	-0.544	0.586831	3257	0.0369526	No		-0.541	0.588986
4220	3	SA-in-MDD	Parahippocampal	R	Area	Gender	-102.568	13.339	-0.481	-7.689	6.781e-13	498	0.0056501	Yes		-7.365	4.8131e-12
4221	3	SA-in-MDD	Parahippocampal	R	Area	Group (Control vs BD)	21.88	19.291	0.083	1.134	0.258066	2312	0.026231	No		1.095	0.274865
4222	3	SA-in-MDD	Parahippocampal	R	Area	Group (Control vs 'high-risk')	14.06	14.963	0.067	0.94	0.348555	2535	0.0287611	No		0.814	0.416724
4223	3	SA-in-MDD	Parahippocampal	R	Area	zPRS	-3.683	11.043	-0.035	-0.334	0.739095	3684	0.0417971	No		-0.053	0.957515
4224	3	SA-in-MDD	Parahippocampal	R	Area	zPRS×Group (Control vs BD)	17.101	17.8	0.078	0.961	0.33786	2508	0.0284547	No		0.854	0.39388
4225	3	SA-in-MDD	Parahippocampal	R	Area	zPRS×Group (Control vs 'high-risk')	20.281	14.975	0.124	1.354	0.17719	2114	0.0239846	No		1.201	0.231212
4226	3	SA-in-MDD	Pars Triangularis	R	Area	Age	-1.563	3.504	-0.031	-0.446	0.656067	3467	0.0393351	No		-0.014	0.989009
4227	3	SA-in-MDD	Pars Triangularis	R	Area	Gender	-225.018	34.738	-0.42	-6.478	7.21313e-10	778	0.00882687	Yes		-6.667	2.58965e-10
4228	3	SA-in-MDD	Pars Triangularis	R	Area	Group (Control vs BD)	-34.135	50.236	-0.052	-0.679	0.497616	2979	0.0337985	No		-0.508	0.611747
4229	3	SA-in-MDD	Pars Triangularis	R	Area	Group (Control vs 'high-risk')	-4.567	38.966	-0.009	-0.117	0.90682	4139	0.0469594	No		0.068	0.945865
4230	3	SA-in-MDD	Pars Triangularis	R	Area	zPRS	15.997	28.757	0.06	0.556	0.578643	3224	0.0365782	No		0.407	0.684278
4231	3	SA-in-MDD	Pars Triangularis	R	Area	zPRS×Group (Control vs BD)	14.792	46.353	0.027	0.319	0.749969	3708	0.0420694	No		0.445	0.656543
4232	3	SA-in-MDD	Pars Triangularis	R	Area	zPRS×Group (Control vs 'high-risk')	1.48	38.998	0.004	0.038	0.969773	4306	0.0488541	No		-0.123	0.9023
4233	3	SA-in-MDD	Caudal Anterior Cingulate	L	Thickness	Age	-0.011	0.003	-0.231	-3.145	0.00192528	1413	0.0160313	Yes		-2.91	0.00404683
4234	3	SA-in-MDD	Caudal Anterior Cingulate	L	Thickness	Gender	0.101	0.034	0.207	3.003	0.00302844	1425	0.0161675	Yes		2.78	0.00597679
4235	3	SA-in-MDD	Caudal Anterior Cingulate	L	Thickness	Group (Control vs BD)	0.054	0.051	0.088	1.072	0.285202	2379	0.0269912	No		1.112	0.267575
4236	3	SA-in-MDD	Caudal Anterior Cingulate	L	Thickness	Group (Control vs 'high-risk')	0.051	0.037	0.107	1.377	0.170188	2084	0.0236442	No		1.42	0.157378
4237	3	SA-in-MDD	Caudal Anterior Cingulate	L	Thickness	zPRS	-0.011	0.028	-0.046	-0.399	0.69054	3552	0.0402995	No		-0.444	0.657515
4238	3	SA-in-MDD	Caudal Anterior Cingulate	L	Thickness	zPRS×Group (Control vs BD)	0.035	0.046	0.069	0.77	0.442346	2819	0.0319832	No		0.801	0.42436
4239	3	SA-in-MDD	Caudal Anterior Cingulate	L	Thickness	zPRS×Group (Control vs 'high-risk')	-0.043	0.037	-0.117	-1.154	0.249834	2298	0.0260722	No		-1.165	0.245314
4240	3	SA-in-MDD	Inferior Temporal	L	Thickness	Age	-0.013	0.002	-0.448	-6.747	1.62421e-10	698	0.00791922	Yes		-6.624	3.29071e-10
4241	3	SA-in-MDD	Inferior Temporal	L	Thickness	Gender	-0.068	0.019	-0.22	-3.556	0.000470951	1352	0.0153392	Yes		-3.391	0.000841767
4242	3	SA-in-MDD	Inferior Temporal	L	Thickness	Group (Control vs BD)	0.027	0.027	0.071	0.974	0.331266	2493	0.0282845	No		0.94	0.34858
4243	3	SA-in-MDD	Inferior Temporal	L	Thickness	Group (Control vs 'high-risk')	0	0.021	0	-0.005	0.995771	4394	0.0498525	No		0.01	0.991966
4244	3	SA-in-MDD	Inferior Temporal	L	Thickness	zPRS	0.006	0.016	0.04	0.39	0.697065	3577	0.0405832	No		0.24	0.810773
4245	3	SA-in-MDD	Inferior Temporal	L	Thickness	zPRS×Group (Control vs BD)	0.028	0.025	0.088	1.102	0.271846	2343	0.0265827	No		1.104	0.271077
4246	3	SA-in-MDD	Inferior Temporal	L	Thickness	zPRS×Group (Control vs 'high-risk')	0.003	0.021	0.012	0.137	0.891239	4091	0.0464148	No		0.248	0.804712
4247	3	SA-in-MDD	Parahippocampal	L	Thickness	Age	-0.015	0.004	-0.258	-3.581	0.00043056	1342	0.0152258	Yes		-3.603	0.000398327
4248	3	SA-in-MDD	Parahippocampal	L	Thickness	Gender	0.072	0.043	0.113	1.681	0.0942611	1862	0.0211255	No		1.747	0.0822406
4249	3	SA-in-MDD	Parahippocampal	L	Thickness	Group (Control vs BD)	-0.109	0.062	-0.138	-1.76	0.0799983	1829	0.0207511	No		-1.8	0.0734162
4250	3	SA-in-MDD	Parahippocampal	L	Thickness	Group (Control vs 'high-risk')	-0.035	0.048	-0.055	-0.722	0.471294	2899	0.0328909	No		-0.776	0.438933
4251	3	SA-in-MDD	Parahippocampal	L	Thickness	zPRS	-0.057	0.036	-0.179	-1.596	0.112067	1926	0.0218516	No		-1.405	0.161558
4252	3	SA-in-MDD	Parahippocampal	L	Thickness	zPRS×Group (Control vs BD)	0.029	0.057	0.044	0.509	0.611277	3332	0.0378035	No		0.448	0.654999
4253	3	SA-in-MDD	Parahippocampal	L	Thickness	zPRS×Group (Control vs 'high-risk')	-0.023	0.048	-0.046	-0.468	0.639959	3418	0.0387792	No		-0.423	0.672645
4254	3	SA-in-MDD	Pars Triangularis	L	Thickness	Age	-0.016	0.002	-0.476	-7.215	1.12453e-11	591	0.00670524	Yes		-6.968	4.77742e-11
4255	3	SA-in-MDD	Pars Triangularis	L	Thickness	Gender	-0.009	0.022	-0.026	-0.422	0.673786	3515	0.0398797	No		-0.408	0.683787
4256	3	SA-in-MDD	Pars Triangularis	L	Thickness	Group (Control vs BD)	-0.023	0.032	-0.052	-0.729	0.466591	2884	0.0327207	No		-0.72	0.472196
4257	3	SA-in-MDD	Pars Triangularis	L	Thickness	Group (Control vs 'high-risk')	0.001	0.025	0.002	0.027	0.978283	4332	0.0491491	No		0.023	0.98173
4258	3	SA-in-MDD	Pars Triangularis	L	Thickness	zPRS	-0.016	0.018	-0.093	-0.905	0.366311	2585	0.0293283	No		-0.82	0.413395
4259	3	SA-in-MDD	Pars Triangularis	L	Thickness	zPRS×Group (Control vs BD)	0.062	0.029	0.168	2.112	0.0359111	1675	0.0190039	No		2.069	0.0398255
4260	3	SA-in-MDD	Pars Triangularis	L	Thickness	zPRS×Group (Control vs 'high-risk')	0.036	0.025	0.13	1.442	0.150781	2022	0.0229408	No		1.405	0.161679
4261	3	SA-in-MDD	Posterior Cingulate	L	Thickness	Age	-0.016	0.002	-0.489	-7.505	2.0745e-12	536	0.00608123	Yes		-7.179	1.43635e-11
4262	3	SA-in-MDD	Posterior Cingulate	L	Thickness	Gender	-0.012	0.022	-0.033	-0.546	0.585711	3250	0.0368732	No		-0.552	0.581337
4263	3	SA-in-MDD	Posterior Cingulate	L	Thickness	Group (Control vs BD)	0.016	0.032	0.036	0.505	0.61431	3345	0.037951	No		0.53	0.596937
4264	3	SA-in-MDD	Posterior Cingulate	L	Thickness	Group (Control vs 'high-risk')	0.042	0.024	0.119	1.729	0.0854182	1844	0.0209213	No		1.588	0.113941
4265	3	SA-in-MDD	Posterior Cingulate	L	Thickness	zPRS	-0.005	0.018	-0.029	-0.287	0.774621	3765	0.0427161	No		0.132	0.895424
4266	3	SA-in-MDD	Posterior Cingulate	L	Thickness	zPRS×Group (Control vs BD)	-0.012	0.029	-0.031	-0.394	0.694055	3566	0.0404584	No		-0.488	0.626429
4267	3	SA-in-MDD	Posterior Cingulate	L	Thickness	zPRS×Group (Control vs 'high-risk')	-0.022	0.024	-0.078	-0.88	0.380035	2627	0.0298049	No		-1.153	0.250459
4268	3	SA-in-MDD	Cuneus	R	Thickness	Age	-0.012	0.002	-0.393	-5.786	2.77578e-08	935	0.0106081	Yes		-5.848	2.05267e-08
4269	3	SA-in-MDD	Cuneus	R	Thickness	Gender	-0.005	0.021	-0.016	-0.258	0.796685	3835	0.0435103	No		-0.043	0.966064
4270	3	SA-in-MDD	Cuneus	R	Thickness	Group (Control vs BD)	0.026	0.03	0.064	0.865	0.38799	2647	0.0300318	No		0.758	0.449066
4271	3	SA-in-MDD	Cuneus	R	Thickness	Group (Control vs 'high-risk')	0.049	0.023	0.15	2.095	0.0374794	1678	0.0190379	No		1.93	0.0550833
4272	3	SA-in-MDD	Cuneus	R	Thickness	zPRS	0.022	0.017	0.138	1.303	0.194234	2154	0.0244384	No		1.299	0.195379
4273	3	SA-in-MDD	Cuneus	R	Thickness	zPRS×Group (Control vs BD)	0.022	0.028	0.066	0.808	0.419811	2751	0.0312117	No		0.711	0.477879
4274	3	SA-in-MDD	Cuneus	R	Thickness	zPRS×Group (Control vs 'high-risk')	0.005	0.023	0.022	0.235	0.814486	3886	0.0440889	No		0.304	0.761697
4275	3	SA-in-MDD	Inferior Temporal	R	Thickness	Age	-0.014	0.002	-0.438	-6.554	4.75764e-10	751	0.00852054	Yes		-6.59	3.96349e-10
4276	3	SA-in-MDD	Inferior Temporal	R	Thickness	Gender	-0.065	0.022	-0.186	-2.998	0.00306577	1426	0.0161788	Yes		-2.778	0.00600318
4277	3	SA-in-MDD	Inferior Temporal	R	Thickness	Group (Control vs BD)	-0.006	0.031	-0.013	-0.177	0.859796	4006	0.0454504	No		-0.244	0.807611
4278	3	SA-in-MDD	Inferior Temporal	R	Thickness	Group (Control vs 'high-risk')	-0.013	0.024	-0.039	-0.551	0.581999	3238	0.036737	No		-0.547	0.584822
4279	3	SA-in-MDD	Inferior Temporal	R	Thickness	zPRS	0.028	0.018	0.165	1.583	0.115041	1933	0.021931	No		1.295	0.196863
4280	3	SA-in-MDD	Inferior Temporal	R	Thickness	zPRS×Group (Control vs BD)	-0.002	0.029	-0.004	-0.053	0.957449	4279	0.0485478	No		-0.042	0.966676
4281	3	SA-in-MDD	Inferior Temporal	R	Thickness	zPRS×Group (Control vs 'high-risk')	-0.017	0.024	-0.065	-0.708	0.479682	2927	0.0332085	No		-0.492	0.622941
4282	3	SA-in-MDD	Middle Temporal	R	Thickness	Age	-0.018	0.002	-0.524	-8.587	2.6e-15	290	0.00329022	Yes		-8.55	3.5e-15
4283	3	SA-in-MDD	Middle Temporal	R	Thickness	Gender	-0.071	0.02	-0.197	-3.473	0.000631513	1371	0.0155548	Yes		-3.259	0.00131773
4284	3	SA-in-MDD	Middle Temporal	R	Thickness	Group (Control vs BD)	0.02	0.03	0.045	0.672	0.502358	2997	0.0340027	No		0.609	0.542974
4285	3	SA-in-MDD	Middle Temporal	R	Thickness	Group (Control vs 'high-risk')	0.041	0.023	0.116	1.798	0.0736999	1816	0.0206036	No		1.773	0.0778367
4286	3	SA-in-MDD	Middle Temporal	R	Thickness	zPRS	0.032	0.017	0.18	1.891	0.060027	1783	0.0202292	No		1.55	0.122872
4287	3	SA-in-MDD	Middle Temporal	R	Thickness	zPRS×Group (Control vs BD)	-0.033	0.027	-0.09	-1.224	0.222441	2233	0.0253347	No		-1.183	0.238225
4288	3	SA-in-MDD	Middle Temporal	R	Thickness	zPRS×Group (Control vs 'high-risk')	-0.017	0.023	-0.061	-0.737	0.462209	2869	0.0325505	No		-0.512	0.608919
4289	3	SA-in-MDD	Paracentral	R	Thickness	Age	-0.018	0.002	-0.521	-8.048	7.63e-14	411	0.00466304	Yes		-7.461	2.7245e-12
4290	3	SA-in-MDD	Paracentral	R	Thickness	Gender	-0.009	0.022	-0.026	-0.425	0.671657	3508	0.0398003	No		-0.891	0.373813
4291	3	SA-in-MDD	Paracentral	R	Thickness	Group (Control vs BD)	0.001	0.032	0.002	0.034	0.97269	4318	0.0489902	No		0.253	0.800413
4292	3	SA-in-MDD	Paracentral	R	Thickness	Group (Control vs 'high-risk')	0.006	0.024	0.018	0.257	0.797828	3838	0.0435444	No		0.674	0.501167
4293	3	SA-in-MDD	Paracentral	R	Thickness	zPRS	-0.028	0.018	-0.156	-1.544	0.124142	1953	0.0221579	No		-2.18	0.0304312
4294	3	SA-in-MDD	Paracentral	R	Thickness	zPRS×Group (Control vs BD)	0.041	0.029	0.11	1.404	0.161896	2057	0.0233379	No		1.733	0.0845859
4295	3	SA-in-MDD	Paracentral	R	Thickness	zPRS×Group (Control vs 'high-risk')	0.004	0.025	0.015	0.166	0.868218	4026	0.0456773	No		0.356	0.722151
4296	3	SA-in-MDD	Parahippocampal	R	Thickness	Age	-0.013	0.003	-0.266	-3.715	0.000263854	1316	0.0149308	Yes		-3.771	0.000215204
4297	3	SA-in-MDD	Parahippocampal	R	Thickness	Gender	0.007	0.034	0.014	0.204	0.838663	3939	0.0446903	No		0.293	0.769895
4298	3	SA-in-MDD	Parahippocampal	R	Thickness	Group (Control vs BD)	-0.124	0.049	-0.199	-2.542	0.0117846	1536	0.0174268	Yes		-2.572	0.0108486
4299	3	SA-in-MDD	Parahippocampal	R	Thickness	Group (Control vs 'high-risk')	-0.087	0.038	-0.174	-2.3	0.0224807	1610	0.0182664	No		-2.245	0.0258609
4300	3	SA-in-MDD	Parahippocampal	R	Thickness	zPRS	-0.011	0.028	-0.044	-0.391	0.695923	3575	0.0405605	No		-0.516	0.60657
4301	3	SA-in-MDD	Parahippocampal	R	Thickness	zPRS×Group (Control vs BD)	-0.021	0.045	-0.04	-0.459	0.64695	3436	0.0389834	No		-0.435	0.663758
4302	3	SA-in-MDD	Parahippocampal	R	Thickness	zPRS×Group (Control vs 'high-risk')	-0.052	0.038	-0.134	-1.376	0.170486	2085	0.0236555	No		-1.185	0.237523
4303	3	SA-in-MDD	Precentral	R	Thickness	Age	-0.012	0.002	-0.479	-7.258	8.7561e-12	581	0.00659179	Yes		-6.965	4.84298e-11
4304	3	SA-in-MDD	Precentral	R	Thickness	Gender	-0.015	0.017	-0.055	-0.9	0.369233	2593	0.0294191	No		-0.903	0.367629
4305	3	SA-in-MDD	Precentral	R	Thickness	Group (Control vs BD)	-0.013	0.024	-0.038	-0.523	0.601257	3305	0.0374972	No		-0.5	0.617392
4306	3	SA-in-MDD	Precentral	R	Thickness	Group (Control vs 'high-risk')	0.01	0.019	0.038	0.544	0.587163	3260	0.0369866	No		0.538	0.591477
4307	3	SA-in-MDD	Precentral	R	Thickness	zPRS	-0.012	0.014	-0.093	-0.898	0.370533	2598	0.0294758	No		-0.802	0.423362
4308	3	SA-in-MDD	Precentral	R	Thickness	zPRS×Group (Control vs BD)	-0.004	0.022	-0.015	-0.192	0.847936	3975	0.0450987	No		-0.186	0.852876
4309	3	SA-in-MDD	Precentral	R	Thickness	zPRS×Group (Control vs 'high-risk')	0.002	0.019	0.01	0.114	0.909109	4144	0.0470161	No		0.072	0.942279
4310	3	SA-in-MDD	Superior Parietal	R	Thickness	Age	-0.013	0.002	-0.484	-7.297	6.9723e-12	568	0.00644429	Yes		-6.781	1.37094e-10
4311	3	SA-in-MDD	Superior Parietal	R	Thickness	Gender	-0.017	0.017	-0.062	-1.001	0.317923	2463	0.0279442	No		-1.238	0.217293
4312	3	SA-in-MDD	Superior Parietal	R	Thickness	Group (Control vs BD)	0.004	0.025	0.011	0.152	0.879197	4057	0.046029	No		0.279	0.780569
4313	3	SA-in-MDD	Superior Parietal	R	Thickness	Group (Control vs 'high-risk')	0.012	0.019	0.045	0.646	0.519081	3044	0.034536	No		0.786	0.433014
4314	3	SA-in-MDD	Superior Parietal	R	Thickness	zPRS	-0.006	0.014	-0.044	-0.428	0.668897	3498	0.0396869	No		-0.53	0.59685
4315	3	SA-in-MDD	Superior Parietal	R	Thickness	zPRS×Group (Control vs BD)	0.027	0.023	0.095	1.189	0.235928	2268	0.0257318	No		1.284	0.200674
4316	3	SA-in-MDD	Superior Parietal	R	Thickness	zPRS×Group (Control vs 'high-risk')	0.025	0.019	0.12	1.328	0.185703	2131	0.0241774	No		1.222	0.223095
4317	3	SA-in-MDD	Caudal Anterior Cingulate	L	Volume	Age	-12.503	7.942	-0.118	-1.574	0.117044	1938	0.0219877	No		-1.762	0.0796053
4318	3	SA-in-MDD	Caudal Anterior Cingulate	L	Volume	Gender	-220.074	79.583	-0.194	-2.765	0.00624142	1493	0.016939	Yes		-2.417	0.0165809
4319	3	SA-in-MDD	Caudal Anterior Cingulate	L	Volume	Group (Control vs BD)	18.079	119.294	0.013	0.152	0.879702	4060	0.0460631	No		0.059	0.952955
4320	3	SA-in-MDD	Caudal Anterior Cingulate	L	Volume	Group (Control vs 'high-risk')	58.18	87.948	0.052	0.662	0.509067	3009	0.0341389	No		0.406	0.685158
4321	3	SA-in-MDD	Caudal Anterior Cingulate	L	Volume	zPRS	-96.564	65.395	-0.174	-1.477	0.141413	1997	0.0226571	No		-0.953	0.341827
4322	3	SA-in-MDD	Caudal Anterior Cingulate	L	Volume	zPRS×Group (Control vs BD)	122.201	108.527	0.103	1.126	0.261574	2319	0.0263104	No		0.953	0.342045
4323	3	SA-in-MDD	Caudal Anterior Cingulate	L	Volume	zPRS×Group (Control vs 'high-risk')	37.81	88.127	0.044	0.429	0.66838	3496	0.0396642	No		0.321	0.748381
4324	3	SA-in-MDD	Caudate	L	Volume	Age	-23.834	6.527	-0.252	-3.651	0.000333857	1329	0.0150783	Yes		-3.687	0.000293197
4325	3	SA-in-MDD	Caudate	L	Volume	Gender	-346.247	64.702	-0.343	-5.351	2.40028e-07	1056	0.0119809	Yes		-4.977	1.40876e-06
4326	3	SA-in-MDD	Caudate	L	Volume	Group (Control vs BD)	-31.16	93.569	-0.025	-0.333	0.739475	3687	0.0418312	No		-0.421	0.674472
4327	3	SA-in-MDD	Caudate	L	Volume	Group (Control vs 'high-risk')	-8.729	72.578	-0.009	-0.12	0.904392	4128	0.0468346	No		-0.314	0.753583
4328	3	SA-in-MDD	Caudate	L	Volume	zPRS	34.487	53.562	0.069	0.644	0.5204	3049	0.0345927	No		0.975	0.330814
4329	3	SA-in-MDD	Caudate	L	Volume	zPRS×Group (Control vs BD)	-14.205	86.337	-0.014	-0.165	0.869478	4032	0.0457454	No		-0.324	0.746219
4330	3	SA-in-MDD	Caudate	L	Volume	zPRS×Group (Control vs 'high-risk')	39.676	72.637	0.051	0.546	0.585529	3249	0.0368618	No		0.41	0.682426
4331	3	SA-in-MDD	Hippocampus	L	Volume	Age	-10.959	5.582	-0.133	-1.963	0.0510155	1748	0.0198321	No		-2.012	0.0455503
4332	3	SA-in-MDD	Hippocampus	L	Volume	Gender	-361.058	55.333	-0.412	-6.525	5.55877e-10	761	0.00863399	Yes		-6.187	3.51164e-09
4333	3	SA-in-MDD	Hippocampus	L	Volume	Group (Control vs BD)	-95.398	80.02	-0.088	-1.192	0.23462	2264	0.0256864	No		-1.233	0.2192
4334	3	SA-in-MDD	Hippocampus	L	Volume	Group (Control vs 'high-risk')	-32.329	62.068	-0.037	-0.521	0.60304	3312	0.0375766	No		-0.59	0.555972
4335	3	SA-in-MDD	Hippocampus	L	Volume	zPRS	8.605	45.806	0.02	0.188	0.851179	3987	0.0452349	No		0.287	0.774161
4336	3	SA-in-MDD	Hippocampus	L	Volume	zPRS×Group (Control vs BD)	76.256	73.835	0.085	1.033	0.302965	2428	0.0275471	No		0.95	0.343046
4337	3	SA-in-MDD	Hippocampus	L	Volume	zPRS×Group (Control vs 'high-risk')	62.265	62.119	0.093	1.002	0.317396	2461	0.0279215	No		0.982	0.327494
4338	3	SA-in-MDD	Paracentral	L	Volume	Age	-41.154	7.88	-0.351	-5.223	4.44685e-07	1088	0.012344	Yes		-5.058	9.72134e-07
4339	3	SA-in-MDD	Paracentral	L	Volume	Gender	-327.396	78.109	-0.262	-4.192	4.17376e-05	1249	0.0141706	Yes		-4.009	8.64926e-05
4340	3	SA-in-MDD	Paracentral	L	Volume	Group (Control vs BD)	-32.762	112.957	-0.021	-0.29	0.772089	3761	0.0426708	No		-0.302	0.762603
4341	3	SA-in-MDD	Paracentral	L	Volume	Group (Control vs 'high-risk')	69.684	87.617	0.057	0.795	0.427378	2768	0.0314046	No		0.717	0.474215
4342	3	SA-in-MDD	Paracentral	L	Volume	zPRS	-52.434	64.66	-0.085	-0.811	0.418389	2744	0.0311323	No		-0.603	0.547339
4343	3	SA-in-MDD	Paracentral	L	Volume	zPRS×Group (Control vs BD)	-27.207	104.227	-0.021	-0.261	0.794338	3825	0.0433969	No		-0.307	0.759109
4344	3	SA-in-MDD	Paracentral	L	Volume	zPRS×Group (Control vs 'high-risk')	-4.546	87.688	-0.005	-0.052	0.958705	4281	0.0485705	No		-0.125	0.900768
4345	3	SA-in-MDD	Parahippocampal	L	Volume	Age	-18.247	5.157	-0.241	-3.539	0.000501334	1355	0.0153733	Yes		-3.355	0.000954335
4346	3	SA-in-MDD	Parahippocampal	L	Volume	Gender	-270.536	51.114	-0.335	-5.293	3.18179e-07	1072	0.0121625	Yes		-5.162	5.97376e-07
4347	3	SA-in-MDD	Parahippocampal	L	Volume	Group (Control vs BD)	-74.471	73.918	-0.075	-1.007	0.314938	2449	0.0277853	No		-0.971	0.33298
4348	3	SA-in-MDD	Parahippocampal	L	Volume	Group (Control vs 'high-risk')	18.757	57.336	0.024	0.327	0.743903	3696	0.0419333	No		0.343	0.732098
4349	3	SA-in-MDD	Parahippocampal	L	Volume	zPRS	-64.144	42.313	-0.161	-1.516	0.131133	1974	0.0223962	No		-1.401	0.162824
4350	3	SA-in-MDD	Parahippocampal	L	Volume	zPRS×Group (Control vs BD)	44.655	68.205	0.054	0.655	0.513414	3025	0.0343204	No		0.659	0.510844
4351	3	SA-in-MDD	Parahippocampal	L	Volume	zPRS×Group (Control vs 'high-risk')	47.552	57.383	0.077	0.829	0.408276	2713	0.0307806	No		0.781	0.435624
4352	3	SA-in-MDD	Posterior Cingulate	L	Volume	Age	-46.975	8.395	-0.36	-5.596	7.29076e-08	999	0.0113342	Yes		-5.421	1.74124e-07
4353	3	SA-in-MDD	Posterior Cingulate	L	Volume	Gender	-494.974	83.543	-0.356	-5.925	1.37469e-08	914	0.0103699	Yes		-5.69	4.60017e-08
4354	3	SA-in-MDD	Posterior Cingulate	L	Volume	Group (Control vs BD)	101.458	121.708	0.059	0.834	0.405505	2709	0.0307352	No		0.813	0.417184
4355	3	SA-in-MDD	Posterior Cingulate	L	Volume	Group (Control vs 'high-risk')	116.599	93.338	0.085	1.249	0.213068	2207	0.0250397	No		1.177	0.24063
4356	3	SA-in-MDD	Posterior Cingulate	L	Volume	zPRS	-57.778	68.884	-0.084	-0.839	0.402615	2699	0.0306217	No		-0.679	0.498195
4357	3	SA-in-MDD	Posterior Cingulate	L	Volume	zPRS×Group (Control vs BD)	49.047	111.675	0.034	0.439	0.661006	3477	0.0394486	No		0.398	0.691068
4358	3	SA-in-MDD	Posterior Cingulate	L	Volume	zPRS×Group (Control vs 'high-risk')	-15.176	93.414	-0.014	-0.162	0.87111	4038	0.0458135	No		-0.204	0.838801
4359	3	SA-in-MDD	Temporal Pole	L	Volume	Age	-18.488	4.813	-0.272	-3.841	0.000164891	1302	0.014772	Yes		-3.71	0.000270226
4360	3	SA-in-MDD	Temporal Pole	L	Volume	Gender	-210.154	47.71	-0.29	-4.405	1.73218e-05	1202	0.0136374	Yes		-4.205	3.97013e-05
4361	3	SA-in-MDD	Temporal Pole	L	Volume	Group (Control vs BD)	79.47	68.996	0.089	1.152	0.250795	2299	0.0260835	No		1.119	0.264304
4362	3	SA-in-MDD	Temporal Pole	L	Volume	Group (Control vs 'high-risk')	-23.62	53.518	-0.033	-0.441	0.659438	3473	0.0394032	No		-0.544	0.586919
4363	3	SA-in-MDD	Temporal Pole	L	Volume	zPRS	9.796	39.496	0.027	0.248	0.804375	3858	0.0437713	No		0.533	0.594896
4364	3	SA-in-MDD	Temporal Pole	L	Volume	zPRS×Group (Control vs BD)	31.447	63.664	0.042	0.494	0.621889	3374	0.03828	No		0.385	0.700502
4365	3	SA-in-MDD	Temporal Pole	L	Volume	zPRS×Group (Control vs 'high-risk')	38.644	53.562	0.07	0.721	0.471459	2901	0.0329135	No		0.539	0.59035
4366	3	SA-in-MDD	Amygdala	R	Volume	Age	-2.848	2.992	-0.066	-0.952	0.342299	2519	0.0285795	No		-1.096	0.274211
4367	3	SA-in-MDD	Amygdala	R	Volume	Gender	-181.408	29.655	-0.393	-6.117	4.99578e-09	853	0.00967779	Yes		-5.745	3.46348e-08
4368	3	SA-in-MDD	Amygdala	R	Volume	Group (Control vs BD)	-14.988	42.885	-0.026	-0.349	0.727088	3646	0.041366	No		-0.425	0.671521
4369	3	SA-in-MDD	Amygdala	R	Volume	Group (Control vs 'high-risk')	44.377	33.265	0.097	1.334	0.183712	2127	0.0241321	No		1.19	0.235367
4370	3	SA-in-MDD	Amygdala	R	Volume	zPRS	4.498	24.549	0.02	0.183	0.854794	3995	0.0453256	No		0.305	0.760422
4371	3	SA-in-MDD	Amygdala	R	Volume	zPRS×Group (Control vs BD)	47.677	39.571	0.1	1.205	0.229696	2255	0.0255843	No		1.1	0.272885
4372	3	SA-in-MDD	Amygdala	R	Volume	zPRS×Group (Control vs 'high-risk')	5.254	33.292	0.015	0.158	0.87477	4045	0.0458929	No		0.173	0.863003
4373	3	SA-in-MDD	Caudate	R	Volume	Age	-25.866	7.056	-0.249	-3.666	0.000316363	1321	0.0149875	Yes		-3.759	0.000225313
4374	3	SA-in-MDD	Caudate	R	Volume	Gender	-397.023	69.936	-0.359	-5.677	4.82962e-08	964	0.0109371	Yes		-5.265	3.66472e-07
4375	3	SA-in-MDD	Caudate	R	Volume	Group (Control vs BD)	-14.026	101.139	-0.01	-0.139	0.889844	4084	0.0463354	No		-0.242	0.809114
4376	3	SA-in-MDD	Caudate	R	Volume	Group (Control vs 'high-risk')	53.674	78.45	0.049	0.684	0.494664	2971	0.0337077	No		0.488	0.626387
4377	3	SA-in-MDD	Caudate	R	Volume	zPRS	26.275	57.895	0.048	0.454	0.650443	3447	0.0391082	No		0.706	0.480881
4378	3	SA-in-MDD	Caudate	R	Volume	zPRS×Group (Control vs BD)	40.485	93.322	0.036	0.434	0.664895	3488	0.0395734	No		0.284	0.77705
4379	3	SA-in-MDD	Caudate	R	Volume	zPRS×Group (Control vs 'high-risk')	51.753	78.514	0.061	0.659	0.51056	3013	0.0341843	No		0.601	0.548365
4380	3	SA-in-MDD	Cuneus	R	Volume	Age	-25.65	7.673	-0.231	-3.343	0.000992103	1389	0.015759	Yes		-3.615	0.000382405
4381	3	SA-in-MDD	Cuneus	R	Volume	Gender	-406.392	76.061	-0.344	-5.343	2.50065e-07	1059	0.012015	Yes		-4.812	2.98103e-06
4382	3	SA-in-MDD	Cuneus	R	Volume	Group (Control vs BD)	11.026	109.996	0.008	0.1	0.920256	4174	0.0473565	No		-0.076	0.939492
4383	3	SA-in-MDD	Cuneus	R	Volume	Group (Control vs 'high-risk')	73.744	85.32	0.063	0.864	0.388455	2649	0.0300545	No		0.564	0.57373
4384	3	SA-in-MDD	Cuneus	R	Volume	zPRS	37.321	62.965	0.064	0.593	0.554048	3155	0.0357953	No		0.969	0.333828
4385	3	SA-in-MDD	Cuneus	R	Volume	zPRS×Group (Control vs BD)	8.405	101.495	0.007	0.083	0.934085	4218	0.0478557	No		-0.14	0.888519
4386	3	SA-in-MDD	Cuneus	R	Volume	zPRS×Group (Control vs 'high-risk')	17.363	85.39	0.019	0.203	0.839078	3943	0.0447356	No		0.164	0.869881
4387	3	SA-in-MDD	Hippocampus	R	Volume	Age	-6.465	5.719	-0.079	-1.13	0.259685	2315	0.026265	No		-1.233	0.21896
4388	3	SA-in-MDD	Hippocampus	R	Volume	Gender	-339.851	56.689	-0.388	-5.995	9.48801e-09	895	0.0101543	Yes		-5.657	5.3929e-08
4389	3	SA-in-MDD	Hippocampus	R	Volume	Group (Control vs BD)	-59.113	81.982	-0.055	-0.721	0.471731	2904	0.0329476	No		-0.776	0.438449
4390	3	SA-in-MDD	Hippocampus	R	Volume	Group (Control vs 'high-risk')	-45.862	63.59	-0.053	-0.721	0.471627	2903	0.0329362	No		-0.793	0.428928
4391	3	SA-in-MDD	Hippocampus	R	Volume	zPRS	23.687	46.929	0.055	0.505	0.614309	3344	0.0379396	No		0.576	0.565384
4392	3	SA-in-MDD	Hippocampus	R	Volume	zPRS×Group (Control vs BD)	96.175	75.646	0.107	1.271	0.205082	2184	0.0247788	No		1.181	0.239149
4393	3	SA-in-MDD	Hippocampus	R	Volume	zPRS×Group (Control vs 'high-risk')	12.041	63.642	0.018	0.189	0.850132	3982	0.0451781	No		0.199	0.84253
4394	3	SA-in-MDD	Medial Orbitofrontal	R	Volume	Age	-59.673	9.787	-0.357	-6.097	5.592e-09	862	0.0097799	Yes		-6.153	4.23048e-09
4395	3	SA-in-MDD	Medial Orbitofrontal	R	Volume	Gender	-884.446	96.603	-0.499	-9.155	1e-16	198	0.00224643	Yes		-8.631	2.1e-15
4396	3	SA-in-MDD	Medial Orbitofrontal	R	Volume	Group (Control vs BD)	38.613	140.217	0.018	0.275	0.783315	3797	0.0430792	No		0.164	0.870104
4397	3	SA-in-MDD	Medial Orbitofrontal	R	Volume	Group (Control vs 'high-risk')	114.663	108.498	0.065	1.057	0.291888	2400	0.0272294	No		0.885	0.377474
4398	3	SA-in-MDD	Medial Orbitofrontal	R	Volume	zPRS	10.066	79.995	0.012	0.126	0.899993	4113	0.0466644	No		0.284	0.776774
4399	3	SA-in-MDD	Medial Orbitofrontal	R	Volume	zPRS×Group (Control vs BD)	97.662	128.791	0.054	0.758	0.449179	2833	0.032142	No		0.637	0.525057
4400	3	SA-in-MDD	Medial Orbitofrontal	R	Volume	zPRS×Group (Control vs 'high-risk')	87.325	108.354	0.064	0.806	0.421258	2756	0.0312684	No		0.829	0.408186
4401	3	SA-in-MDD	Pars Triangularis	R	Volume	Age	-46.366	11.349	-0.269	-4.086	6.38232e-05	1263	0.0143295	Yes		-3.471	0.000637968
4402	3	SA-in-MDD	Pars Triangularis	R	Volume	Gender	-730.334	112.491	-0.398	-6.492	6.65429e-10	774	0.00878148	Yes		-6.846	9.54356e-11
4403	3	SA-in-MDD	Pars Triangularis	R	Volume	Group (Control vs BD)	-43.501	162.679	-0.019	-0.267	0.789437	3810	0.0432267	No		-0.031	0.975249
4404	3	SA-in-MDD	Pars Triangularis	R	Volume	Group (Control vs 'high-risk')	55.918	126.184	0.031	0.443	0.658143	3470	0.0393692	No		0.769	0.442721
4405	3	SA-in-MDD	Pars Triangularis	R	Volume	zPRS	64.576	93.123	0.071	0.693	0.48884	2951	0.0334808	No		0.244	0.807572
4406	3	SA-in-MDD	Pars Triangularis	R	Volume	zPRS×Group (Control vs BD)	61.82	150.107	0.033	0.412	0.680899	3529	0.0400386	No		0.661	0.509222
4407	3	SA-in-MDD	Pars Triangularis	R	Volume	zPRS×Group (Control vs 'high-risk')	-11.881	126.287	-0.008	-0.094	0.925142	4196	0.0476061	No		-0.152	0.879615

### Sheet: TableS4
Table S4. Findings from post-hoc medication analysis for models 1 to 3 that demonstrated significant FDR corrected main or interaction PRS effects.
Notes: Post-hoc regression model 1 included main effects for age, gender and standardised PRS, as well as an effect for either 'any psychotropic medication' or 'any antidepressant medication'. Post-hoc regression model 2 included main effects for age, gender, participant group (control vs 'high-risk' and control vs Bipolar) and standardised PRS, as well as an effect for either 'any psychotropic medication' or 'any antidepressant medication'. Post-hoc regression model 3 included main effects for age, gender, participant group (control vs 'high-risk' and control vs Bipolar) and standardised PRS, as well as terms for the interaction of group and standardised PRS, and an effect for either 'any psychotropic medication' or 'any antidepressant medication'. All post-hoc models were run both with and without genotype-derived principal components 1 (C1) and 2 (C2).
Abbreviations: PCs, principal components; FDR, false discovery rate; zPRS, standardised polygenic risk score; ROI, region-of-interest; SA, suicide attempts; BD, bipolar disorder; MDD, major depressive disorder, L, Left; R, Right.
							Any Psychotropic					Any Antidepressant
							No PCs		Including PCs			No PCs		Including PCs
Order	Model	zPRS	ROI	Hemisphere	Measure	Effect	t	p	t	p		t	p	t	p
1	1	SA-in-BD	Rostral Anterior Cingulate	R	Volume	Age	-3.155	0.0018505	-3.015	0.00290705		-3.325	0.00105235	-3.178	0.00172049
2	1	SA-in-BD	Rostral Anterior Cingulate	R	Volume	Gender	-6.005	8.83294e-09	-5.796	2.63371e-08		-6.01	8.5788e-09	-5.803	2.53885e-08
3	1	SA-in-BD	Rostral Anterior Cingulate	R	Volume	Medication	-0.175	0.86152	-0.21	0.833571		0.205	0.837718	0.177	0.859781
4	1	SA-in-BD	Rostral Anterior Cingulate	R	Volume	zPRS	2.788	0.00580476	2.8	0.00562059		2.76	0.00630966	2.766	0.00621753
5	1	SA-in-MDD	Parahippocampal	L	Thickness	Age	-3.495	0.000583801	-3.505	0.000564733		-3.975	9.80977e-05	-3.977	9.78181e-05
6	1	SA-in-MDD	Parahippocampal	L	Thickness	Gender	1.65	0.100417	1.694	0.0918086		1.665	0.0975451	1.712	0.0885004
7	1	SA-in-MDD	Parahippocampal	L	Thickness	Medication	-2.482	0.0138846	-2.452	0.0150727		-1.627	0.105222	-1.606	0.109797
8	1	SA-in-MDD	Parahippocampal	L	Thickness	zPRS	-2.954	0.00351324	-2.602	0.00997023		-2.74	0.00669922	-2.408	0.0169732
9	1	SA-in-MDD	Cuneus	R	Thickness	Age	-5.917	1.39342e-08	-6.082	5.97269e-09		-6.255	2.34627e-09	-6.416	1.00119e-09
10	1	SA-in-MDD	Cuneus	R	Thickness	Gender	-0.269	0.788427	0.08	0.93647		-0.217	0.828461	0.132	0.895424
11	1	SA-in-MDD	Cuneus	R	Thickness	Medication	-1.521	0.129918	-1.492	0.137314		-1.332	0.184425	-1.317	0.189357
12	1	SA-in-MDD	Cuneus	R	Thickness	zPRS	2.675	0.00808601	2.855	0.00475517		2.784	0.00588996	2.952	0.00353139
13	1	Risky Behavior	Caudal Anterior Cingulate	R	Thickness	Age	-4.887	2.08919e-06	-4.915	1.85408e-06		-4.884	2.11799e-06	-4.927	1.75326e-06
14	1	Risky Behavior	Caudal Anterior Cingulate	R	Thickness	Gender	2.406	0.017048	2.649	0.00871907		2.473	0.0142149	2.723	0.00704026
15	1	Risky Behavior	Caudal Anterior Cingulate	R	Thickness	Medication	-0.141	0.887884	-0.255	0.799188		-0.881	0.379577	-0.97	0.333244
16	1	Risky Behavior	Caudal Anterior Cingulate	R	Thickness	zPRS	-2.634	0.00910218	-2.593	0.0102119		-2.695	0.00762913	-2.656	0.00855136
17	2	SA-in-BD	Rostral Anterior Cingulate	R	Volume	Age	-3.134	0.00198746	-2.994	0.00310486		-3.209	0.00155367	-3.076	0.00239841
18	2	SA-in-BD	Rostral Anterior Cingulate	R	Volume	Gender	-5.991	9.61673e-09	-5.785	2.81042e-08		-5.983	1.00259e-08	-5.775	2.96653e-08
19	2	SA-in-BD	Rostral Anterior Cingulate	R	Volume	Medication	-0.518	0.604902	-0.563	0.573779		0.073	0.941614	0.045	0.964064
20	2	SA-in-BD	Rostral Anterior Cingulate	R	Volume	Group (Control vs 'high-risk')	0.013	0.989702	-0.022	0.982294		-0.057	0.954905	-0.087	0.930626
21	2	SA-in-BD	Rostral Anterior Cingulate	R	Volume	Group (Control vs BD)	0.565	0.572959	0.578	0.56385		0.253	0.800371	0.25	0.803132
22	2	SA-in-BD	Rostral Anterior Cingulate	R	Volume	zPRS	2.747	0.00655985	2.755	0.00641722		2.713	0.00725916	2.709	0.00733267
23	2	SA-in-MDD	Parahippocampal	L	Thickness	Age	-3.393	0.000833509	-3.422	0.00075628		-3.515	0.000544805	-3.556	0.000472113
24	2	SA-in-MDD	Parahippocampal	L	Thickness	Gender	1.649	0.100683	1.724	0.0863111		1.676	0.0953473	1.761	0.0798276
25	2	SA-in-MDD	Parahippocampal	L	Thickness	Medication	-1.656	0.0992589	-1.596	0.112194		-0.939	0.349028	-0.9	0.369226
26	2	SA-in-MDD	Parahippocampal	L	Thickness	Group (Control vs 'high-risk')	-0.536	0.592418	-0.604	0.546396		-0.639	0.523352	-0.706	0.4811
27	2	SA-in-MDD	Parahippocampal	L	Thickness	Group (Control vs BD)	-0.484	0.628743	-0.547	0.585164		-1.392	0.165495	-1.442	0.150975
28	2	SA-in-MDD	Parahippocampal	L	Thickness	zPRS	-2.954	0.00351203	-2.545	0.0116971		-2.865	0.00462078	-2.464	0.0146037
29	2	SA-in-MDD	Cuneus	R	Thickness	Age	-5.517	1.06542e-07	-5.575	8.08997e-08		-5.637	5.85794e-08	-5.71	4.11617e-08
30	2	SA-in-MDD	Cuneus	R	Thickness	Gender	-0.293	0.770012	-0.057	0.954655		-0.204	0.838465	0.038	0.969868
31	2	SA-in-MDD	Cuneus	R	Thickness	Medication	-2.186	0.0299464	-2.097	0.0372526		-1.677	0.095146	-1.62	0.10685
32	2	SA-in-MDD	Cuneus	R	Thickness	Group (Control vs 'high-risk')	2.428	0.0160753	2.226	0.0271309		2.333	0.020623	2.136	0.0339142
33	2	SA-in-MDD	Cuneus	R	Thickness	Group (Control vs BD)	1.958	0.0515797	1.832	0.0684571		1.366	0.173585	1.259	0.209621
34	2	SA-in-MDD	Cuneus	R	Thickness	zPRS	2.77	0.00612783	2.738	0.00674258		2.849	0.00485335	2.809	0.00547472
35	2	Risky Behavior	Caudal Anterior Cingulate	R	Thickness	Age	-4.552	9.2476e-06	-4.541	9.73809e-06		-4.575	8.37529e-06	-4.571	8.56713e-06
36	2	Risky Behavior	Caudal Anterior Cingulate	R	Thickness	Gender	2.409	0.0169067	2.547	0.011626		2.51	0.0128848	2.646	0.00879914
37	2	Risky Behavior	Caudal Anterior Cingulate	R	Thickness	Medication	-1.022	0.308064	-1.071	0.285641		-1.513	0.131922	-1.54	0.125249
38	2	Risky Behavior	Caudal Anterior Cingulate	R	Thickness	Group (Control vs 'high-risk')	1.968	0.0504104	1.718	0.0874415		2.027	0.0439449	1.772	0.0779766
39	2	Risky Behavior	Caudal Anterior Cingulate	R	Thickness	Group (Control vs BD)	1.724	0.0862153	1.639	0.102812		1.89	0.060222	1.762	0.0795776
40	2	Risky Behavior	Caudal Anterior Cingulate	R	Thickness	zPRS	-2.799	0.00562601	-2.749	0.00653279		-2.868	0.00457015	-2.818	0.0053319
41	3	SA-in-BD	Parahippocampal	L	Thickness	Age	-3.417	0.000769179	-3.605	0.000396533		-3.505	0.000564877	-3.696	0.000284772
42	3	SA-in-BD	Parahippocampal	L	Thickness	Gender	1.29	0.198551	1.57	0.11795		1.3	0.195212	1.579	0.116069
43	3	SA-in-BD	Parahippocampal	L	Thickness	Medication	-1.367	0.173308	-1.338	0.182505		-0.728	0.46749	-0.714	0.476029
44	3	SA-in-BD	Parahippocampal	L	Thickness	Group (Control vs 'high-risk')	-0.016	0.987261	-0.242	0.80896		-0.112	0.91113	-0.323	0.74716
45	3	SA-in-BD	Parahippocampal	L	Thickness	Group (Control vs BD)	0.033	0.973793	-0.127	0.899012		-0.675	0.500652	-0.837	0.403489
46	3	SA-in-BD	Parahippocampal	L	Thickness	zPRS	-2.492	0.013533	-2.287	0.0232991		-2.466	0.0145084	-2.28	0.0237101
47	3	SA-in-BD	Parahippocampal	L	Thickness	zPRS×Group (Control vs 'high-risk')	2.275	0.0239618	2.122	0.0351091		2.264	0.024669	2.121	0.0352274
48	3	SA-in-BD	Parahippocampal	L	Thickness	zPRS×Group (Control vs BD)	1.339	0.18208	1.321	0.187951		1.183	0.238344	1.176	0.241116
49	3	SA-in-BD	Parahippocampal	L	Volume	Age	-3.663	0.000319761	-3.564	0.000459394		-3.692	0.000287574	-3.591	0.00041644
50	3	SA-in-BD	Parahippocampal	L	Volume	Gender	-5.41	1.81907e-07	-5.166	5.89064e-07		-5.503	1.15148e-07	-5.258	3.80886e-07
51	3	SA-in-BD	Parahippocampal	L	Volume	Medication	0.827	0.409442	0.823	0.411591		1.354	0.177326	1.347	0.179557
52	3	SA-in-BD	Parahippocampal	L	Volume	Group (Control vs 'high-risk')	0.94	0.348442	0.901	0.368634		0.891	0.373757	0.855	0.393571
53	3	SA-in-BD	Parahippocampal	L	Volume	Group (Control vs BD)	-0.944	0.346353	-0.939	0.34892		-1.036	0.301246	-1.025	0.306605
54	3	SA-in-BD	Parahippocampal	L	Volume	zPRS	-2.876	0.00447095	-2.77	0.0061387		-2.877	0.00445918	-2.771	0.00612069
55	3	SA-in-BD	Parahippocampal	L	Volume	zPRS×Group (Control vs 'high-risk')	2.05	0.0417098	2.009	0.0458747		2.063	0.0404323	2.023	0.044467
56	3	SA-in-BD	Parahippocampal	L	Volume	zPRS×Group (Control vs BD)	2.534	0.0120587	2.514	0.0127609		2.491	0.0135711	2.469	0.0144042
57	3	Risky Behavior	Caudal Anterior Cingulate	R	Thickness	Age	-4.681	5.30901e-06	-4.574	8.48041e-06		-4.695	4.99573e-06	-4.598	7.66448e-06
58	3	Risky Behavior	Caudal Anterior Cingulate	R	Thickness	Gender	2.603	0.00995494	2.691	0.00773997		2.69	0.00776055	2.781	0.00595021
59	3	Risky Behavior	Caudal Anterior Cingulate	R	Thickness	Medication	-0.831	0.407241	-0.919	0.359302		-1.211	0.227188	-1.274	0.204145
60	3	Risky Behavior	Caudal Anterior Cingulate	R	Thickness	Group (Control vs 'high-risk')	2.079	0.0388824	1.856	0.0649245		2.124	0.0349592	1.894	0.0597387
61	3	Risky Behavior	Caudal Anterior Cingulate	R	Thickness	Group (Control vs BD)	1.664	0.0977982	1.614	0.108085		1.831	0.0686675	1.73	0.0853006
62	3	Risky Behavior	Caudal Anterior Cingulate	R	Thickness	zPRS	-0.02	0.984296	0.103	0.917996		-0.015	0.987791	0.109	0.913681
63	3	Risky Behavior	Caudal Anterior Cingulate	R	Thickness	zPRS×Group (Control vs 'high-risk')	-3.132	0.00200165	-3.215	0.00152746		-3.143	0.00192809	-3.227	0.00146979
64	3	Risky Behavior	Caudal Anterior Cingulate	R	Thickness	zPRS×Group (Control vs BD)	0.655	0.513278	0.511	0.61022		0.552	0.581861	0.406	0.685264
65	3	Risky Behavior	Posterior Cingulate	R	Thickness	Age	-8.198	3.08e-14	-7.563	1.5097e-12		-8.314	1.49e-14	-7.698	6.772e-13
66	3	Risky Behavior	Posterior Cingulate	R	Thickness	Gender	1.52	0.130165	1.045	0.297234		1.539	0.125442	1.073	0.284412
67	3	Risky Behavior	Posterior Cingulate	R	Thickness	Medication	-1.596	0.112076	-1.705	0.0897911		-0.744	0.457748	-0.806	0.421286
68	3	Risky Behavior	Posterior Cingulate	R	Thickness	Group (Control vs 'high-risk')	2.119	0.0353346	2.362	0.0191768		1.991	0.0478435	2.229	0.0269268
69	3	Risky Behavior	Posterior Cingulate	R	Thickness	Group (Control vs BD)	0.667	0.505604	0.892	0.373235		-0.092	0.926808	0.119	0.905009
70	3	Risky Behavior	Posterior Cingulate	R	Thickness	zPRS	-1.347	0.179502	-1.299	0.195638		-1.318	0.189039	-1.277	0.203141
71	3	Risky Behavior	Posterior Cingulate	R	Thickness	zPRS×Group (Control vs 'high-risk')	-0.484	0.62922	-0.675	0.500244		-0.502	0.616043	-0.68	0.497575
72	3	Risky Behavior	Posterior Cingulate	R	Thickness	zPRS×Group (Control vs BD)	2.417	0.0165461	2.376	0.0184679		2.391	0.0177619	2.356	0.019459
